# Multiomics reveals gut dysbiosis links to fatty acid dysmetabolism in early phase of acute myocardial infarction

**DOI:** 10.1101/2024.05.21.24307709

**Authors:** Jiajun Ying, Yong Fan, Ning Huangfu, Kewan He, Teng Hu, Pengpeng Su, Xintao Hu, Hequn He, Wei Liang, Junsong Liu, Jinsong Cheng, Shiqi Wang, Ruochi Zhao, Hengyi Mao, Fuwei He, Jia Su, Honglin Zhou, Zhenwei Li, Xiaohong Fei, Xiafei Sun, Peipei Wang, Minfang Guan, Weiping Du, Shaoyi Lin, Yong Wang, Fangkun Yang, Renyuan Fang, Ziqing Kong, Xiaomin Chen, Hanbin Cui, Jiajun Ying and Yong Fan contributed equally to this work

**Author notes:** Corresponding author: X.C. or H.C.

## Abstract

**Background:** Acute myocardial infarction (AMI) remains a major cause of death, with limited understanding of its early risk stratification. While gut microbiome disturbances has been associated with late-stage AMI, the connection to early-stage AMI (eAMI) is less explored.

**Methods:** Using metabolomics and metagenomics, we analyzed 56 samples, comprising 30 eAMI patients (within 12 hours of onset) and 26 age- and gender-matched healthy controls, to discern the influence of gut microbes and their metabolites.

**Results:** We found the eAMI plasma is dominated by increased long-chain fatty acids (LCFAs), 14 of which provide differentiating power of eAMI patients from HCs. Multiomics analysis reveals up to 70% of the variance in LCFAs of eAMI patients can be explained by altered gut microbiome. Higher-resolution profiling of gut bacterial species demonstrated that bacterial structural variations are mechanistically linked to LCFAs dysregulation. By *in silico* molecular docking and *in vitro* thrombogenic assay in isolated human platelets, we highlighted that eAMI-associated LCFAs contribute to platelet aggregation, a driving factor for AMI initiation.

**Conclusions:** LCFAs hold significant potential as early biomarkers of AMI and gut microbiome contributes to altered LCFAs in eAMI. Further studies are imperative to expand upon these observations to better leverage LCFAs as a potential biomarker for eAMI and as a therapeutic target for inhibition of platelet aggregation in eAMI.

## Supplementary material for "Multiomics reveals gut dysbiosis links to fatty acid dysmetabolism in early phase of acute myocardial infarction": Suplementary Tables: Supplementary Tables.xlsx

### Sheet: Legends
	Supplementary Tables
	Suplementary Table 1. Annotations of the 952 profiled metabolites in this study
	Suplementary Table 2. Details of quality check in metagenomic sequencing of this study

### Sheet: Supplementary Table 1
COMP ID	COMPOUND Name	SUPER META PATHWAY	SUB META PATHWAY	ACQUISITION METHOD	HMDB ID	HMDB_annotation	PUBCHEM ID	CAS ID	KEGG ID	CHEMSPIDER ID
901003	4-hydroxyphenylacetylglutamine	Peptide	Acetylated Peptides	NEGa
901009	phenylacetylglutamine	Peptide	Acetylated Peptides	NEGa	HMDB0006344		92258	28047-15-6	C04148	83292
101008	N-acetylaspartate (NAA)	Amino Acid	Alanine and Aspartate Metabolism	NEGa	HMDB0000812		65065	997-55-7	C01042	58576
203007	glucuronate	Carbohydrate	Aminosugar Metabolism	NEGa	HMDB0000127		444791	70021-34-0	C00191	392615
601008	5alpha-androstan-3alpha,17alpha-diol disulfate	Lipid	Androgenic Steroids	NEGa
601011	5alpha-androstan-3alpha,17beta-diol disulfate	Lipid	Androgenic Steroids	NEGa
601016	5alpha-androstan-3beta,17beta-diol disulfate	Lipid	Androgenic Steroids	NEGa	HMDB0094682
601001	11beta-hydroxyandrosterone glucuronide	Lipid	Androgenic Steroids	NEGa	HMDB0010351		1864		C05643	1794
601007	16a-hydroxy DHEA 3-sulfate	Lipid	Androgenic Steroids	NEGa	HMDB0062544		20848951	4873-65-8		24850136
601004	11beta-hydroxyetiocholanolone glucuronide*	Lipid	Androgenic Steroids	NEGa
601019	andro steroid monosulfate C19H28O6S (1)*	Lipid	Androgenic Steroids	NEGa
601030	dehydroisoandrosterone sulfate (DHEA-S)	Lipid	Androgenic Steroids	NEGa	HMDB0001032		12594	651-48-9	C04555	12074
601014	5alpha-androstan-3beta,17alpha-diol disulfate	Lipid	Androgenic Steroids	NEGa	HMDB0094682		56639109	21152-49-8
601009	5alpha-androstan-3alpha,17alpha-diol monosulfate	Lipid	Androgenic Steroids	NEGa	HMDB0000412		446934	5856-11-1		394165
601033	etiocholanolone glucuronide	Lipid	Androgenic Steroids	NEGa	HMDB0004484		443078	3602-09-3	C11136	391377
601013	5alpha-androstan-3alpha,17beta-diol monosulfate (2)	Lipid	Androgenic Steroids	NEGa
601025	androstenediol (3beta,17beta) monosulfate (2)	Lipid	Androgenic Steroids	NEGa	HMDB0240429	HMDB0240429,HMDB0186954(4-Androsten-3beta,17beta-diol 3-sulfate)		102287-51-4
601026	androsterone glucuronide	Lipid	Androgenic Steroids	NEGa	HMDB0002829		114833	1852-43-3	C11135	102793
601027	androsterone sulfate	Lipid	Androgenic Steroids	NEGa	HMDB0002759		159663	2479-86-9		140383
601022	androstenediol (3beta,17beta) disulfate (1)	Lipid	Androgenic Steroids	NEGa
601018	5alpha-androstan-3beta,17beta-diol monosulfate (2)	Lipid	Androgenic Steroids	NEGa
601032	epiandrosterone sulfate	Lipid	Androgenic Steroids	NEGa	HMDB0062657		9929317	977-35-5
601020	androstenediol (3alpha, 17alpha) monosulfate (2)	Lipid	Androgenic Steroids	NEGa
601012	5alpha-androstan-3alpha,17beta-diol monosulfate (1)	Lipid	Androgenic Steroids	NEGa
601021	androstenediol (3alpha, 17alpha) monosulfate (3)	Lipid	Androgenic Steroids	NEGa
601023	androstenediol (3beta,17beta) disulfate (2)	Lipid	Androgenic Steroids	NEGa	HMDB0240313		87120982	1357147-18-2		58163615
601024	androstenediol (3beta,17beta) monosulfate (1)	Lipid	Androgenic Steroids	NEGa	HMDB0240429	HMDB0240429,HMDB0186954(4-Androsten-3beta,17beta-diol 3-sulfate)		102287-51-4
115010	phenylacetate	Amino Acid	Phenylalanine Metabolism	NEGa	HMDB0000209		999	103-82-2	C07086	10181341
117020	indolelactate	Amino Acid	Tryptophan Metabolism	NEGa	HMDB0000671		676157	7417-65-4	C02043	588900
118014	4-hydroxyphenylpyruvate	Amino Acid	Tyrosine Metabolism	NEGa	HMDB0000707		979	156-39-8	C01179	954
118026	N-acetyltyrosine	Amino Acid	Tyrosine Metabolism	NEGa	HMDB0000866		68310	537-55-3	C01657	61606
117027	N-acetyltryptophan	Amino Acid	Tryptophan Metabolism	NEGa	HMDB0013713		700653	1218-34-4
117024	kynurenate	Amino Acid	Tryptophan Metabolism	NEGa	HMDB0000715		3845	492-27-3	C01717	3712
1102044	p-cresol sulfate	Xenobiotics	Benzoate Metabolism	NEGa	HMDB0011635		4615423	3233-58-7		3806481
118002	3-(4-hydroxyphenyl)lactate	Amino Acid	Tyrosine Metabolism	NEGa	HMDB0000755		9378	306-23-0	C03672	9010
118027	N-formylphenylalanine	Amino Acid	Tyrosine Metabolism	NEGa	HMDB0240317		759256	13200-85-6		663938
1102013	3-(4-hydroxyphenyl)propionate	Xenobiotics	Benzoate Metabolism	NEGa	HMDB0002199		10394	501-97-3	C01744	9965
1103067	O-sulfo-L-tyrosine	Xenobiotics	Chemical	NEGa	HMDB0155722		514186	956-46-7		448617
1116033	3-indoleglyoxylic acid	Xenobiotics	Food Component/Plant	NEGa
115006	N-acetylphenylalanine	Amino Acid	Phenylalanine Metabolism	NEGa	HMDB0000512		74839	2018-61-3	C03519	67404
115012	phenyllactate (PLA)	Amino Acid	Phenylalanine Metabolism	NEGa	HMDB0000779		3848	828-01-3	C01479	3715
115013	phenylpyruvate	Amino Acid	Phenylalanine Metabolism	NEGa	HMDB0000205		997	156-06-9	C00166	972
114019	N-acetylmethionine	Amino Acid	Methionine, Cysteine, SAM and Taurine Metabolism	NEGa	HMDB0011745		448580	65-82-7	C02712	395338
113006	6-oxopiperidine-2-carboxylate	Amino Acid	Lysine Metabolism	NEGa	HMDB0061705		3014237
113021	N6-acetyllysine	Amino Acid	Lysine Metabolism	NEGa	HMDB0000206		92832	692-04-6	C02727	83801
114022	N-formylmethionine	Amino Acid	Methionine, Cysteine, SAM and Taurine Metabolism	NEGa	HMDB0001015		439750	4289-98-9	C03145	388809
1102036	benzoate	Xenobiotics	Benzoate Metabolism	NEGa	HMDB0001870		243	65-85-0	C00539	238
1115001	2,6-dihydroxybenzoic acid	Xenobiotics	Drug - Topical Agents	NEGa	HMDB0013676		9338	303-07-1		8974
1102026	4-ethylcatechol sulfate	Xenobiotics	Benzoate Metabolism	NEGa
1102034	4-methylguaiacol sulfate	Xenobiotics	Benzoate Metabolism	NEGa
1102050	4-vinylcatechol sulfate	Xenobiotics	Benzoate Metabolism	NEGa
1102024	4-acetylphenol sulfate	Xenobiotics	Benzoate Metabolism	NEGa
1102046	p-hydroxybenzaldehyde	Xenobiotics	Benzoate Metabolism	NEGa	HMDB0011718		126	123-08-0	C00633	123
1102041	methyl-4-hydroxybenzoate sulfate	Xenobiotics	Benzoate Metabolism	NEGa	HMDB0168668		122164837	1679347-90-0		58170412
1102039	hippurate	Xenobiotics	Benzoate Metabolism	NEGa	HMDB0000714		464	495-69-2	C01586	451
1102037	catechol sulfate	Xenobiotics	Benzoate Metabolism	NEGa	HMDB0059724		3083879	4918-96-1
1102042	o-cresol sulfate	Xenobiotics	Benzoate Metabolism	NEGa
1102028	4-ethylphenylsulfate	Xenobiotics	Benzoate Metabolism	NEGa	HMDB0062551		20822574
1102025	4-allylcatechol sulfate	Xenobiotics	Benzoate Metabolism	NEGa
1102008	2-methoxyhydroquinone sulfate (2)	Xenobiotics	Benzoate Metabolism	NEGa
1102007	2-methoxyhydroquinone sulfate (1)	Xenobiotics	Benzoate Metabolism	NEGa
1102021	3-methyl catechol sulfate (1)	Xenobiotics	Benzoate Metabolism	NEGa
1102023	3-phenylpropionate (hydrocinnamate)	Xenobiotics	Benzoate Metabolism	NEGa	HMDB0000764		107	501-52-0	C05629	10181339
1102033	4-methylcatechol sulfate	Xenobiotics	Benzoate Metabolism	NEGa	HMDB0240459		54104170	2349374-79-2
1102047	propyl 4-hydroxybenzoate	Xenobiotics	Benzoate Metabolism	NEGa	HMDB0032574		7175	94-13-3		6907
1102035	4-vinylphenol sulfate	Xenobiotics	Benzoate Metabolism	NEGa	HMDB0062775		6426766	131351-90-1
1102031	4-hydroxyhippurate	Xenobiotics	Benzoate Metabolism	NEGa	HMDB0013678		151012	2482-25-9		133104
1102048	propyl 4-hydroxybenzoate sulfate	Xenobiotics	Benzoate Metabolism	NEGa	HMDB0240718
1102012	3-(3-hydroxyphenyl)propionate sulfate	Xenobiotics	Benzoate Metabolism	NEGa	HMDB0094710		187488
1102017	3-hydroxyhippurate	Xenobiotics	Benzoate Metabolism	NEGa	HMDB0006116		450268	1637-75-8		396603
1102005	2-hydroxyhippurate (salicylurate)	Xenobiotics	Benzoate Metabolism	NEGa	HMDB0000840		10253	487-54-7	C07588	9835
1102038	guaiacol sulfate	Xenobiotics	Benzoate Metabolism	NEGa	HMDB0060013		22473
1102004	2-ethylphenylsulfate	Xenobiotics	Benzoate Metabolism	NEGa
1102019	3-methoxycatechol sulfate (1)	Xenobiotics	Benzoate Metabolism	NEGa
1102011	3-(3-hydroxyphenyl)propionate	Xenobiotics	Benzoate Metabolism	NEGa	HMDB0000375		91	621-54-5	C11457	89
112014	3-methyl-2-oxovalerate	Amino Acid	Leucine, Isoleucine and Valine Metabolism	NEGa	HMDB0000491		439286	24809-08-3	C00671	388419
112018	4-methyl-2-oxopentanoate	Amino Acid	Leucine, Isoleucine and Valine Metabolism	NEGa	HMDB0000695		70	816-66-0	C00233	69
112003	1-carboxyethylvaline	Amino Acid	Leucine, Isoleucine and Valine Metabolism	NEGa
112007	2-hydroxy-3-methylvalerate	Amino Acid	Leucine, Isoleucine and Valine Metabolism	NEGa	HMDB0000317		10796774	488-15-3		8972081
112039	N-acetylvaline	Amino Acid	Leucine, Isoleucine and Valine Metabolism	NEGa	HMDB0011757		66789	96-81-1		60154
112037	N-acetylisoleucine	Amino Acid	Leucine, Isoleucine and Valine Metabolism	NEGa	HMDB0061684		7036275	3077-46-1
112021	alpha-hydroxyisocaproate	Amino Acid	Leucine, Isoleucine and Valine Metabolism	NEGa	HMDB0000665	HMDB0000665,HMDB0000746(Hydroxyisocaproic acid),HMDB0000624(D-Leucic acid)	92779	498-36-2		83753
112038	N-acetylleucine	Amino Acid	Leucine, Isoleucine and Valine Metabolism	NEGa	HMDB0011756		70912	1188-21-2	C02710	64075
1103036	6-hydroxyindole sulfate	Xenobiotics	Chemical	NEGa	HMDB0000682		10258	487-94-5		9840
1103075	succinimide	Xenobiotics	Chemical	NEGa
1103013	2-naphthol sulfate	Xenobiotics	Chemical	NEGa
1103012	2-methoxyresorcinol sulfate	Xenobiotics	Chemical	NEGa
1103003	1,2,3-benzenetriol sulfate (2)	Xenobiotics	Chemical	NEGa	HMDB0060018	HMDB0060018,HMDB0060016(Pyrogallol-1-O-sulphate)	92013661
1103096	perfluorohexanesulfonate (PFHxS)	Xenobiotics	Chemical	NEGa
1103028	4-hydroxychlorothalonil	Xenobiotics	Chemical	NEGa	HMDB0240624		34217	28343-61-5		31530
1103023	3-hydroxypyridine sulfate	Xenobiotics	Chemical	NEGa
1103049	EDTA	Xenobiotics	Chemical	NEGa	HMDB0015109		6049	62-33-9	C00284	5826
1103019	3-hydroxy-2-methylpyridine sulfate	Xenobiotics	Chemical	NEGa
1103051	ethylparaben sulfate	Xenobiotics	Chemical	NEGa
1103034	5-hydroxy-2-methylpyridine sulfate	Xenobiotics	Chemical	NEGa
1103069	perfluorooctanoate (PFOA)*	Xenobiotics	Chemical	NEGa	HMDB0256329
1103054	HEPES	Xenobiotics	Chemical	NEGa	HMDB0062295		23830	7365-45-9
1103008	2,4-di-tert-butylphenol	Xenobiotics	Chemical	NEGa
1103011	2-aminophenol sulfate	Xenobiotics	Food Component/Plant	NEGa	HMDB0061116		181670
606018	tetrahydrocortisone glucuronide (5)	Lipid	Corticosteroids	NEGa
606010	cortolone glucuronide (1)	Lipid	Corticosteroids	NEGa
606014	tetrahydrocortisol glucuronide	Lipid	Corticosteroids	NEGa
606007	cortisone	Lipid	Corticosteroids	NEGa	HMDB0002802		222786	53-06-5	C00762	193441
606004	cortisol	Lipid	Corticosteroids	NEGa	HMDB0000063		5754	50-23-7	C00735
606003	corticosterone	Lipid	Corticosteroids	NEGa	HMDB0001547		5753	50-22-6	C02140	5550
606015	tetrahydrocortisol sulfate (1)	Lipid	Corticosteroids	NEGa
1104008	3-(N-acetyl-L-cystein-S-yl) acetaminophen	Xenobiotics	Drug - Analgesics, Anesthetics	NEGa
1104007	3-(methylthio)acetaminophen sulfate*	Xenobiotics	Drug - Analgesics, Anesthetics	NEGa
1104020	ibuprofen	Xenobiotics	Drug - Analgesics, Anesthetics	NEGa	HMDB0001925		3672	15687-27-1	C01588	3544
1104003	2-hydroxyibuprofen	Xenobiotics	Drug - Analgesics, Anesthetics	NEGa	HMDB0060920		10443535
1104018	diclofenac	Xenobiotics	Drug - Analgesics, Anesthetics	NEGa	HMDB0014724		3033	15307-86-5	C01690	2925
1104036	salicyluric glucuronide*	Xenobiotics	Drug - Analgesics, Anesthetics	NEGa	HMDB0240252		121596205			58163587
1104021	ibuprofen acyl glucuronide	Xenobiotics	Drug - Analgesics, Anesthetics	NEGa	HMDB0010343		92278491	98649-76-4		58994670
1104002	2-hydroxyacetaminophen sulfate*	Xenobiotics	Drug - Analgesics, Anesthetics	NEGa	HMDB0062547			53446-14-3
1104011	4-acetaminophen sulfate	Xenobiotics	Drug - Analgesics, Anesthetics	NEGa	HMDB0059911		83939	10066-90-7
1104013	carboxyibuprofen	Xenobiotics	Drug - Analgesics, Anesthetics	NEGa	HMDB0060564		10444113
1104010	4-acetamidophenylglucuronide	Xenobiotics	Drug - Analgesics, Anesthetics	NEGa	HMDB0010316		83944	16110-10-4		75744
1105002	amoxicillin	Xenobiotics	Drug - Antibiotic	NEGa	HMDB0015193		33613	26787-78-0	C06827	31006
1105017	ofloxacin	Xenobiotics	Drug - Antibiotic	NEGa	HMDB0015296		4583	82419-36-1	C07321	4422
1108029	valsartan	Xenobiotics	Drug - Cardiovascular	NEGa	HMDB0014323		60846	137862-53-4		54833
1108015	hydrochlorothiazide	Xenobiotics	Drug - Cardiovascular	NEGa	HMDB0001928		3639	58-93-5	C07041	3513
1108014	furosemide	Xenobiotics	Drug - Cardiovascular	NEGa	HMDB0001933		3440	54-31-9	C07017	3322
1109005	omeprazole	Xenobiotics	Drug - Gastrointestinal	NEGa	HMDB0001913		4594	73590-58-6	C07324	4433
1109007	pantoprazole	Xenobiotics	Drug - Gastrointestinal	NEGa	HMDB0005017			102625-70-7	C11806	4517
1110007	Glimepiride	Xenobiotics	Drug - Metabolic	NEGa	HMDB0014367		3476	93479-97-1	C07669	3357
1110020	rosuvastatin	Xenobiotics	Drug - Metabolic	NEGa	HMDB0015230
1110005	febuxostat	Xenobiotics	Drug - Metabolic	NEGa
1111001	2-propyl-2-pentenoate (2-ene-valproate)	Xenobiotics	Drug - Neurological	NEGa	HMDB0013902				C16653
1111003	3-hydroxyvalproate	Xenobiotics	Drug - Neurological	NEGa	HMDB0013899		134459	58888-84-9	C16651	118522
611009	leukotriene B5	Lipid	Eicosanoid	NEGa	HMDB0005073		5283125	80445-66-5		4446249
611001	12-HETE	Lipid	Eicosanoid	NEGa	HMDB0006111		5283155	54397-83-0	C14777	4446279
612016	N-linoleoyltaurine*	Lipid	Endocannabinoid	NEGa
612019	N-oleoyltaurine	Lipid	Endocannabinoid	NEGa
612018	N-oleoylserine	Lipid	Endocannabinoid	NEGa
612027	palmitoyl ethanolamide	Lipid	Endocannabinoid	NEGa	HMDB0002100		4671	544-31-0	C16512	4509
612024	N-stearoyltaurine	Lipid	Endocannabinoid	NEGa
612025	oleoyl ethanolamide	Lipid	Endocannabinoid	NEGa	HMDB0002088		5283454	111-58-0		4446574
613004	estrone 3-sulfate	Lipid	Estrogenic Steroids	NEGa	HMDB0001425		3001028	481-97-0	C02538	2272513
616035	hexanoylglutamine	Lipid	Fatty Acid Metabolism (Acyl Glutamine)	NEGa
616038	2-butenoylglycine	Lipid	Fatty Acid Metabolism (Acyl Glycine)	NEGa
616052	picolinoylglycine	Lipid	Fatty Acid Metabolism (Acyl Glycine)	NEGa	HMDB0059766		11788622
616105	N-palmitoylglycine	Lipid	Fatty Acid Metabolism (Acyl Glycine)	NEGa	HMDB0013034		151008	158305-64-7		133100
616047	cis-3,4-methyleneheptanoylglycine	Lipid	Fatty Acid Metabolism (Acyl Glycine)	NEGa
616049	hexanoylglycine	Lipid	Fatty Acid Metabolism (Acyl Glycine)	NEGa	HMDB0000701		99463	24003-67-6		89859
616050	N-linoleoylglycine	Lipid	Fatty Acid Metabolism (Acyl Glycine)	NEGa
616106	trans-2-hexenoylglycine	Lipid	Fatty Acid Metabolism (Acyl Glycine)	NEGa
616060	propionylglycine	Lipid	Fatty Acid Metabolism (also BCAA Metabolism)	NEGa	HMDB0000783		98681	21709-90-0		89122
619003	N-acetyl-2-aminooctanoate*	Lipid	Fatty Acid, Amino	NEGa	HMDB0059745		95555
619002	2-aminooctanoate	Lipid	Fatty Acid, Amino	NEGa	HMDB0000991		69522	644-90-6		62727
620009	isocaproate (i6:0)	Lipid	Fatty Acid, Branched	NEGa	HMDB0000689
620002	(14 or 15)-methylpalmitate (a17:0 or i17:0)	Lipid	Fatty Acid, Branched	NEGa	HMDB0061859		8181	112-39-0	C16995
620008	cis-3,4-methyleneheptanoate	Lipid	Fatty Acid, Branched	NEGa
620005	2-hydroxyphytanate*	Lipid	Fatty Acid, Branched	NEGa
620003	(16 or 17)-methylstearate (a19:0 or i19:0)	Lipid	Fatty Acid, Branched	NEGa	HMDB0037397		3083779	2724-59-6		2340933
621037	octadecenedioate (C18:1-DC)*	Lipid	Fatty Acid, Dicarboxylate	NEGa
621019	docosadioate (C22-DC)	Lipid	Fatty Acid, Dicarboxylate	NEGa
621030	hydroxy-CMPF*	Lipid	Fatty Acid, Dicarboxylate	NEGa
621034	octadecadienedioate (C18:2-DC)*	Lipid	Fatty Acid, Dicarboxylate	NEGa
621041	tetradecadienedioate (C14:2-DC)*	Lipid	Fatty Acid, Dicarboxylate	NEGa
621020	dodecadienoate (12:2)*	Lipid	Fatty Acid, Dicarboxylate	NEGa
621003	2-hydroxysebacate	Lipid	Fatty Acid, Dicarboxylate	NEGa	HMDB0000424		128458	103963-71-9		113866
621039	sebacate (C10-DC)	Lipid	Fatty Acid, Dicarboxylate	NEGa	HMDB0000792		5192	111-20-6	C08277	5004
621045	tridecenedioate (C13:1-DC)*	Lipid	Fatty Acid, Dicarboxylate	NEGa
621016	branched chain 14:0 dicarboxylic acid	Lipid	Fatty Acid, Dicarboxylate	NEGa
621007	3-hydroxydodecanedioate*	Lipid	Fatty Acid, Dicarboxylate	NEGa	HMDB0000413		16663321	34574-69-1		13628081
621004	3-carboxy-4-methyl-5-pentyl-2-furanpropionate (3-CMPFP)**	Lipid	Fatty Acid, Dicarboxylate	NEGa	HMDB0061643		194501
621005	3-carboxy-4-methyl-5-propyl-2-furanpropanoate (CMPF)	Lipid	Fatty Acid, Dicarboxylate	NEGa	HMDB0061112		123979	86879-39-2
621029	hexadecenedioate (C16:1-DC)*	Lipid	Fatty Acid, Dicarboxylate	NEGa
621017	decadienedioic acid (C10:2-DC)	Lipid	Fatty Acid, Dicarboxylate	NEGa
621013	azelate (C9-DC)	Lipid	Fatty Acid, Dicarboxylate	NEGa	HMDB0000784		2266	123-99-9	C08261	2179
621023	eicosanedioate (C20-DC)	Lipid	Fatty Acid, Dicarboxylate	NEGa
621024	eicosenedioate (C20:1-DC)*	Lipid	Fatty Acid, Dicarboxylate	NEGa
621046	undecanedioate (C11-DC)	Lipid	Fatty Acid, Dicarboxylate	NEGa	HMDB0000888		15816	1852-04-6		15037
621027	hexadecanedioate (C16-DC)	Lipid	Fatty Acid, Dicarboxylate	NEGa	HMDB0000672		10459	505-54-4	C19615	10027
621021	dodecanedioate (C12-DC)	Lipid	Fatty Acid, Dicarboxylate	NEGa	HMDB0000623		12736	693-23-2	C02678	12213
621035	octadecanedioate (C18-DC)	Lipid	Fatty Acid, Dicarboxylate	NEGa	HMDB0000782		70095	871-70-5		63283
621042	tetradecanedioate (C14-DC)	Lipid	Fatty Acid, Dicarboxylate	NEGa	HMDB0000872		13185	821-38-5		12630
621022	dodecenedioate (C12:1-DC)*	Lipid	Fatty Acid, Dicarboxylate	NEGa	HMDB0000933		5283028	6402-36-4	C16308	4446155
622001	12,13-DiHOME	Lipid	Fatty Acid, Dihydroxy	NEGa	HMDB0004705		25320870	7293-40-5	C14829	26324122
622007	9,10-DiHOME	Lipid	Fatty Acid, Dihydroxy	NEGa	HMDB0004704		25320862	125356-86-7		26324121
624002	13-HODE + 9-HODE	Lipid	Fatty Acid, Monohydroxy	NEGa	HMDB0004667	HMDB0004667,HMDB0062652((10E,12Z)-9-HODE),HMDB0004670(alpha-Dimorphecolic acid)	6443013	29623-28-7	C14762	4947055
624006	2-hydroxybehenate	Lipid	Fatty Acid, Monohydroxy	NEGa	HMDB0061660		193484
624016	2-hydroxystearate	Lipid	Fatty Acid, Monohydroxy	NEGa	HMDB0062549		439887	26531-80-6	C03045
624026	3-hydroxysebacate	Lipid	Fatty Acid, Monohydroxy	NEGa	HMDB0000350		124350389	446881-43-2
624009	2-hydroxylaurate	Lipid	Fatty Acid, Monohydroxy	NEGa
624024	3-hydroxyoleate*	Lipid	Fatty Acid, Monohydroxy	NEGa
624015	2-hydroxypalmitate	Lipid	Fatty Acid, Monohydroxy	NEGa	HMDB0031057		12575964	16452-52-1
624007	2-hydroxydecanoate	Lipid	Fatty Acid, Monohydroxy	NEGa	HMDB0094656		5312797	70267-29-7
624038	alpha-hydroxycaproate	Lipid	Fatty Acid, Monohydroxy	NEGa	HMDB0001624		99824	6064-63-7		90191
624022	3-hydroxymyristate	Lipid	Fatty Acid, Monohydroxy	NEGa	HMDB0061656		5312869	35683-15-9
624020	3-hydroxylaurate	Lipid	Fatty Acid, Monohydroxy	NEGa	HMDB0000387		5312805	45162-48-9		4472230
624027	3-hydroxystearate	Lipid	Fatty Acid, Monohydroxy	NEGa	HMDB0010737
624018	3-hydroxydecanoate	Lipid	Fatty Acid, Monohydroxy	NEGa	HMDB0002203		5312799	19526-23-9		4472224
624012	2-hydroxynervonate*	Lipid	Fatty Acid, Monohydroxy	NEGa
624036	9-hydroxystearate	Lipid	Fatty Acid, Monohydroxy	NEGa	HMDB0061661		9570127	3384-24-5
624004	16-hydroxypalmitate	Lipid	Fatty Acid, Monohydroxy	NEGa	HMDB0006294		10466	506-13-8	C18218	10034
624013	2-hydroxyoctanoate	Lipid	Fatty Acid, Monohydroxy	NEGa	HMDB0002264		5312860	30117-44-3		4472285
624005	2-hydroxyarachidate*	Lipid	Fatty Acid, Monohydroxy	NEGa	HMDB0061659		5225199
624019	3-hydroxyhexanoate	Lipid	Fatty Acid, Monohydroxy	NEGa	HMDB0061652	HMDB0061652,HMDB0010718((R)-3-Hydroxyhexanoic acid)	11829482	66997-60-2
624032	5-hydroxyhexanoate	Lipid	Fatty Acid, Monohydroxy	NEGa	HMDB0000525		170748	44843-89-2		149280
624023	3-hydroxyoctanoate	Lipid	Fatty Acid, Monohydroxy	NEGa	HMDB0001954		11367166	33796-86-0		9542083
625002	4-hydroxynonenal	Lipid	Fatty Acid, Oxidized	NEGa	HMDB0004362		5283344	75899-68-2		4446465
904002	Fibrinopeptide A*	Peptide	Fibrinogen Cleavage Peptide	NEGa
904018	Fibrinopeptide B (1-13)**	Peptide	Fibrinogen Cleavage Peptide	NEGa
904003	Fibrinopeptide A, des-ala(1)*	Peptide	Fibrinogen Cleavage Peptide	NEGa
904001	Fibrinopeptide A, phosphono-ser(3)*	Peptide	Fibrinogen Cleavage Peptide	NEGa
1116183	sulfate of piperine metabolite C16H19NO3 (3)*	Xenobiotics	Food Component/Plant	NEGa
1116124	levulinate (4-oxovalerate)	Xenobiotics	Food Component/Plant	NEGa	HMDB0000720		11579	123-76-2		11091
1116072	dihydroferulic acid sulfate	Xenobiotics	Food Component/Plant	NEGa	HMDB0041724		187489	86321-33-7		162994
1116090	ferulic acid 4-sulfate	Xenobiotics	Food Component/Plant	NEGa	HMDB0029200		6305574	151481-53-7		4878542
1116036	4-allylphenol sulfate	Xenobiotics	Food Component/Plant	NEGa
1116058	cinnamoylglycine	Xenobiotics	Food Component/Plant	NEGa	HMDB0011621		709625	16534-24-0		618829
1116025	3-ethylcatechol sulfate (1)	Xenobiotics	Food Component/Plant	NEGa
1116182	sulfate of piperine metabolite C16H19NO3 (2)*	Xenobiotics	Food Component/Plant	NEGa
1116085	ethyl alpha-glucopyranoside	Xenobiotics	Food Component/Plant	NEGa
1116204	vanillic acid glycine	Xenobiotics	Food Component/Plant	NEGa	HMDB0060026		3083688			2340857
1116105	glucuronide of piperine metabolite C17H21NO3 (4)*	Xenobiotics	Food Component/Plant	NEGa
1116108	glycitein sulfate (2)	Xenobiotics	Food Component/Plant	NEGa
1116151	phytanate	Xenobiotics	Food Component/Plant	NEGa	HMDB0000801		26840	14721-66-5	C01607	25001
1116065	daidzein sulfate (2)	Xenobiotics	Food Component/Plant	NEGa
1116165	saccharin	Xenobiotics	Food Component/Plant	NEGa	HMDB0029723		5143	81-07-2	C12283	4959
1116102	genistein sulfate*	Xenobiotics	Food Component/Plant	NEGa
1116002	(2,4 or 2,5)-dimethylphenol sulfate	Xenobiotics	Food Component/Plant	NEGa
1116136	N-acetylalliin	Xenobiotics	Food Component/Plant	NEGa
1116200	umbelliferone sulfate	Xenobiotics	Food Component/Plant	NEGa	HMDB0240565		17757236
1116141	naringenin 7-glucuronide	Xenobiotics	Food Component/Plant	NEGa
1116078	enterolactone sulfate	Xenobiotics	Food Component/Plant	NEGa	HMDB0240506	HMDB0240506,HMDB0240505(Enterolactone 3'-sulfate)
1116158	pyrraline	Xenobiotics	Food Component/Plant	NEGa	HMDB0033143		14274616	74509-14-1		19980286
1116043	acesulfame	Xenobiotics	Food Component/Plant	NEGa	HMDB0033585		36573	33665-90-6		33607
1116088	eugenol sulfate	Xenobiotics	Food Component/Plant	NEGa		HMDB0005809(eugenol)	180632
1116187	sulfate of piperine metabolite C18H21NO3 (1)*	Xenobiotics	Food Component/Plant	NEGa
1116133	methyl vanillate sulfate	Xenobiotics	Food Component/Plant	NEGa
1116052	caffeic acid sulfate	Xenobiotics	Food Component/Plant	NEGa	HMDB0041708		21668705	151481-51-5		30777608
1116041	4-vinylguaiacol sulfate	Xenobiotics	Food Component/Plant	NEGa		HMDB0013744(4-vinylguaiacol)
1116131	methyl glucopyranoside (alpha + beta)	Xenobiotics	Food Component/Plant	NEGa	HMDB0029965		445238	709-50-2
1116022	3,4-methyleneheptanoate	Xenobiotics	Food Component/Plant	NEGa
1116081	equol sulfate	Xenobiotics	Food Component/Plant	NEGa	HMDB0240515		29979373
1116134	N-(2-furoyl)glycine	Xenobiotics	Food Component/Plant	NEGa	HMDB0000439		21863	5657-19-2		20549
1116189	sulfate of piperine metabolite C18H21NO3 (3)*	Xenobiotics	Food Component/Plant	NEGa	HMDB0001448				C00059
1116197	thymol sulfate	Xenobiotics	Food Component/Plant	NEGa	HMDB0062720		12456386
1116119	isoeugenol sulfate	Xenobiotics	Food Component/Plant	NEGa
119025	N-delta-acetylornithine	Amino Acid	Urea cycle; Arginine and Proline Metabolism	NEGa	HMDB0003357		439232	6205-08-9	C00437	388369
111014	histidine	Amino Acid	Histidine Metabolism	NEGa	HMDB0000177		6274	71-00-1	C00135	6038
107004	beta-citrylglutamate	Amino Acid	Glutamate Metabolism	NEGa	HMDB0013220
905018	gamma-glutamyltyrosine	Peptide	Gamma-glutamyl Amino Acid	NEGa	HMDB0011741		94340	7432-23-7		85142
108005	5-oxoproline	Amino Acid	Glutathione Metabolism	NEGa	HMDB0000267		7405	98-79-3	C01879
905017	gamma-glutamyltryptophan	Peptide	Gamma-glutamyl Amino Acid	NEGa	HMDB0029160		3038501	66471-20-3		2302065
628001	glycerol	Lipid	Glycerolipid Metabolism	NEGa	HMDB0000131		753	56-81-5	C00116
109011	N-acetylthreonine	Amino Acid	Glycine, Serine and Threonine Metabolism	NEGa	HMDB0062557		152204	17093-74-2
207001	1,5-anhydroglucitol (1,5-AG)	Carbohydrate	Glycolysis, Gluconeogenesis, and Pyruvate Metabolism	NEGa	HMDB0002712		64960	154-58-5	C07326	58485
304006	I-urobilinogen	Cofactors and Vitamins	Hemoglobin and Porphyrin Metabolism	NEGa	HMDB0001898	HMDB0001898,HMDB0004157(Stercobilinogen)	26818	14684-37-8	C05790	24980
111026	1-methyl-5-imidazolelactate	Amino Acid	Histidine Metabolism	NEGa
111024	N-acetylhistidine	Amino Acid	Histidine Metabolism	NEGa	HMDB0032055		75619	2497-02-1	C02997	68142
111022	N-acetylcarnosine	Amino Acid	Histidine Metabolism	NEGa	HMDB0012881		10221026	56353-15-2		8396518
111005	1-methylhistidine	Amino Acid	Histidine Metabolism	NEGa	HMDB0000001		92105	332-80-9	C01152	83153
111007	3-methylhistidine	Amino Acid	Histidine Metabolism	NEGa	HMDB0000479		64969	368-16-1	C01152	58494
112011	3-hydroxy-2-ethylpropionate	Amino Acid	Leucine, Isoleucine and Valine Metabolism	NEGa	HMDB0000396		188979	4374-62-3		164207
112030	isovalerate (i5:0)	Amino Acid	Leucine, Isoleucine and Valine Metabolism	NEGa	HMDB0000718		10430	503-74-2	C08262	10001
112013	3-methyl-2-oxobutyrate	Amino Acid	Leucine, Isoleucine and Valine Metabolism	NEGa	HMDB0000019		49	759-05-7	C00141	48
112001	1-carboxyethylisoleucine	Amino Acid	Leucine, Isoleucine and Valine Metabolism	NEGa
112002	1-carboxyethylleucine	Amino Acid	Leucine, Isoleucine and Valine Metabolism	NEGa
112023	beta-hydroxyisovalerate	Amino Acid	Leucine, Isoleucine and Valine Metabolism	NEGa	HMDB0000754		69362	625-08-1		62571
112008	2-ketocaprylate	Amino Acid	Leucine, Isoleucine and Valine Metabolism	NEGa	HMDB0013211
112033	isovalerylglycine	Amino Acid	Leucine, Isoleucine and Valine Metabolism	NEGa	HMDB0000678
112040	N-carbamoylvaline	Amino Acid	Leucine, Isoleucine and Valine Metabolism	NEGa
638011	palmitate (16:0)	Lipid	Long Chain Saturated Fatty Acid	NEGa	HMDB0000220		985	57-10-3	C00249	960
638003	arachidate (20:0)	Lipid	Long Chain Saturated Fatty Acid	NEGa	HMDB0002212		10467	506-30-9	C06425	10035
639001	eicosenoate (20:1)	Lipid	Long Chain Monounsaturated Fatty Acid	NEGa	HMDB0002231	HMDB0002231,HMDB0062436(9Z-Eicosenoic acid)	5282768	5561-99-9	C16526	4445895
638010	oleate/vaccenate (18:1)	Lipid	Long Chain Monounsaturated Fatty Acid	NEGa	HMDB0000207	HMDB0000207,HMDB0000573(Elaidic acid),HMDB0003231(Vaccenic acid),HMDB0240219(cis-Vaccenic acid)	445639	112-80-1	C00712	393217
638014	stearate (18:0)	Lipid	Long Chain Saturated Fatty Acid	NEGa	HMDB0000827		5281	57-11-4	C01530	5091
638002	10-nonadecenoate (19:1n9)	Lipid	Long Chain Monounsaturated Fatty Acid	NEGa	HMDB0013622		5312513	73033-09-7		4471938
638009	nonadecanoate (19:0)	Lipid	Long Chain Saturated Fatty Acid	NEGa	HMDB0000772		12591	646-30-0	C16535	12071
638012	palmitoleate (16:1n7)	Lipid	Long Chain Monounsaturated Fatty Acid	NEGa	HMDB0003229		445638	373-49-9	C08362	393216
638013	pentadecanoate (15:0)	Lipid	Long Chain Saturated Fatty Acid	NEGa	HMDB0000826		13849	1002-84-2	C16537	13249
638006	myristate (14:0)	Lipid	Long Chain Saturated Fatty Acid	NEGa	HMDB0000806		11005	544-63-8	C06424	10539
638007	myristoleate (14:1n5)	Lipid	Long Chain Monounsaturated Fatty Acid	NEGa	HMDB0002000		5281119	544-64-9	C08322	4444564
638005	margarate (17:0)	Lipid	Long Chain Saturated Fatty Acid	NEGa	HMDB0002259		10465	506-12-7		10033
638001	10-heptadecenoate (17:1n7)	Lipid	Long Chain Monounsaturated Fatty Acid	NEGa	HMDB0060038		5312435	29743-97-3		4471860
639002	erucate (22:1n9)	Lipid	Long Chain Monounsaturated Fatty Acid	NEGa	HMDB0002068		5281116	112-86-7	C08316	4444561
658017	nisinate (24:6n3)	Lipid	Long Chain Polyunsaturated Fatty Acid (n3 and n6)	NEGa	HMDB0002007		11792612	81247-23-6		9967286
658010	eicosapentaenoate (EPA; 20:5n3)	Lipid	Long Chain Polyunsaturated Fatty Acid (n3 and n6)	NEGa	HMDB0001999		446284	10417-94-4	C06428	393682
658005	docosadienoate (22:2n6)	Lipid	Long Chain Polyunsaturated Fatty Acid (n3 and n6)	NEGa	HMDB0061714		5312554	17735-98-7	C16533	4471979
658012	hexadecadienoate (16:2n6)	Lipid	Long Chain Polyunsaturated Fatty Acid (n3 and n6)	NEGa	HMDB0000477		13932172	28290-73-5		13628094
658015	linolenate [alpha or gamma; (18:3n3 or 6)]	Lipid	Long Chain Polyunsaturated Fatty Acid (n3 and n6)	NEGa	HMDB0003073	HMDB0003073,HMDB0001388(alpha-Linolenic acid)	5280933	506-26-3	C06426	4444436
658009	docosatrienoate (22:3n3)	Lipid	Long Chain Polyunsaturated Fatty Acid (n3 and n6)	NEGa	HMDB0002823		5312557	28845-86-5		4471982
658019	tetradecadienoate (14:2)*	Lipid	Long Chain Polyunsaturated Fatty Acid (n3 and n6)	NEGa	HMDB0000560		5312409	39039-37-7		4471834
658018	stearidonate (18:4n3)	Lipid	Long Chain Polyunsaturated Fatty Acid (n3 and n6)	NEGa	HMDB0006547		5312508	20290-75-9	C16300	4471933
658002	arachidonate (20:4n6)	Lipid	Long Chain Polyunsaturated Fatty Acid (n3 and n6)	NEGa	HMDB0001043		444899	506-32-1	C00219	392692
658001	adrenate (22:4n6)	Lipid	Long Chain Polyunsaturated Fatty Acid (n3 and n6)	NEGa	HMDB0002226		5497181	28874-58-0	C16527	4593749
658014	linoleate (18:2n6)	Lipid	Long Chain Polyunsaturated Fatty Acid (n3 and n6)	NEGa	HMDB0000673	HMDB0000673,HMDB0006270(Linoelaidic acid)	5280450	60-33-3	C01595	4444105
658016	mead acid (20:3n9)	Lipid	Long Chain Polyunsaturated Fatty Acid (n3 and n6)	NEGa	HMDB0010378		5312531	20590-32-3		4471956
658003	dihomo-linoleate (20:2n6)	Lipid	Long Chain Polyunsaturated Fatty Acid (n3 and n6)	NEGa	HMDB0005060		6439848	5598-38-9	C16525	4944228
658008	docosapentaenoate (n6 DPA; 22:5n6)	Lipid	Long Chain Polyunsaturated Fatty Acid (n3 and n6)	NEGa	HMDB0001976		6441454	25448-00-4		4945614
640-5801	dihomo-linolenate (20:3n3 or n6)	Lipid	Long Chain Polyunsaturated Fatty Acid (n3 and n6)	NEGa	HMDB0002925		5280581	1783-84-2	C03242	4444199
658011	heneicosapentaenoate (21:5n3)	Lipid	Long Chain Polyunsaturated Fatty Acid (n3 and n6)	NEGa
658006	docosahexaenoate (DHA; 22:6n3)	Lipid	Long Chain Polyunsaturated Fatty Acid (n3 and n6)	NEGa	HMDB0002183		445580	6217-54-5	C06429	393183
658007	docosapentaenoate (n3 DPA; 22:5n3)	Lipid	Long Chain Polyunsaturated Fatty Acid (n3 and n6)	NEGa	HMDB0006528		5497182	24880-45-3	C16513	4593750
113001	2-aminoadipate	Amino Acid	Lysine Metabolism	NEGa	HMDB0000510		92136	1118-90-7	C00956	83182
642014	1-linoleoyl-GPI (18:2)*	Lipid	Lysophospholipid	NEGa	HMDB0240597			1425501-10-5		58163600
642013	1-linoleoyl-GPG (18:2)*	Lipid	Lysophospholipid	NEGa	HMDB0240600		52927437	2093174-30-0
642004	1-arachidonoyl-GPI (20:4)*	Lipid	Lysophospholipid	NEGa	HMDB0061690			1246430-04-5
642010	1-linoleoyl-GPA (18:2)*	Lipid	Lysophospholipid	NEGa	HMDB0007856		20835023
642036	1-stearoyl-GPI (18:0)	Lipid	Lysophospholipid	NEGa	HMDB0240261			327620-46-2		34448669
642029	1-palmitoyl-GPI (16:0)	Lipid	Lysophospholipid	NEGa	HMDB0061695			1425501-12-7
642021	1-oleoyl-GPI (18:1)*	Lipid	Lysophospholipid	NEGa	HMDB0061693			1114770-15-8
642028	1-palmitoyl-GPG (16:0)*	Lipid	Lysophospholipid	NEGa	HMDB0240601		42607483	116870-26-9		24823104
642042	2-stearoyl-GPE (18:0)*	Lipid	Lysophospholipid	NEGa	HMDB0011129		53480667	899443-67-5		24769218
642040	2-palmitoyl-GPC (16:0)*	Lipid	Lysophospholipid	NEGa	HMDB0240262
644005	caproate (6:0)	Lipid	Medium Chain Fatty Acid	NEGa	HMDB0000535		8892	142-62-1	C01585	8552
644008	heptanoate (7:0)	Lipid	Medium Chain Fatty Acid	NEGa	HMDB0000666		8094	111-14-8	C17714	7803
644006	caprylate (8:0)	Lipid	Medium Chain Fatty Acid	NEGa	HMDB0000482		379	124-07-2	C06423	370
644009	laurate (12:0)	Lipid	Medium Chain Fatty Acid	NEGa	HMDB0000638		3893	143-07-7	C02679	3756
644010	pelargonate (9:0)	Lipid	Medium Chain Fatty Acid	NEGa	HMDB0000847		8158	112-05-0	C01601	7866
644002	10-undecenoate (11:1n1)	Lipid	Medium Chain Fatty Acid	NEGa	HMDB0033724		5634	112-38-9	C13910	10771160
644004	caprate (10:0)	Lipid	Medium Chain Fatty Acid	NEGa	HMDB0000511		2969	334-48-5	C01571	2863
644007	cis-4-decenoate (10:1n6)*	Lipid	Medium Chain Fatty Acid	NEGa	HMDB0004980		5312351	505-90-8		4471776
644003	5-dodecenoate (12:1n7)	Lipid	Medium Chain Fatty Acid	NEGa	HMDB0000529		5312378	2430-94-6		4471803
644001	(2 or 3)-decenoate (10:1n7 or n8)	Lipid	Medium Chain Fatty Acid	NEGa
114021	N-acetyltaurine	Amino Acid	Methionine, Cysteine, SAM and Taurine Metabolism	NEGa	HMDB0240253		159864	19213-70-8		140553
114028	S-methylcysteine	Amino Acid	Methionine, Cysteine, SAM and Taurine Metabolism	NEGa	HMDB0002108		24417	1187-84-4		79551
114001	2,3-dihydroxy-5-methylthio-4-pentenoate (DMTPA)*	Amino Acid	Methionine, Cysteine, SAM and Taurine Metabolism	NEGa	HMDB0240388		154603736	2226539-09-7
646014	1-palmitoylglycerol (16:0)	Lipid	Monoacylglycerol	NEGa	HMDB0011564		3084463	32899-41-5
646008	1-linoleoylglycerol (18:2)	Lipid	Monoacylglycerol	NEGa	HMDB0011568		6436630	67968-46-1		4941255
646012	1-oleoylglycerol (18:1)	Lipid	Monoacylglycerol	NEGa	HMDB0011567		12178130	129784-87-8		23010051
306004	N1-Methyl-2-pyridone-5-carboxamide	Cofactors and Vitamins	Nicotinate and Nicotinamide Metabolism	NEGa	HMDB0004193		69698	701-44-0	C05842	62899
307008	pantothenate	Cofactors and Vitamins	Pantothenate and CoA Metabolism	NEGa	HMDB0000210		6613	79-83-4	C00864	6361
801050	glucuronide of C14H26O4 (2)*	Partially Characterized Molecules	Partially Characterized Molecules	NEGa
801018	GlcNAc sulfate conjugate of C21H34O2 steroid	Partially Characterized Molecules	Partially Characterized Molecules	NEGa
801049	glucuronide of C14H26O4 (1)*	Partially Characterized Molecules	Partially Characterized Molecules	NEGa
801070	glutamine conjugate of C8H12O4 (1)*	Partially Characterized Molecules	Partially Characterized Molecules	NEGa
801066	glutamine conjugate of C7H12O2*	Partially Characterized Molecules	Partially Characterized Molecules	NEGa
801073	glycine conjugate of C10H12O2*	Partially Characterized Molecules	Partially Characterized Molecules	NEGa
801031	glucuronide of C10H18O2 (3)*	Partially Characterized Molecules	Partially Characterized Molecules	NEGa
801044	glucuronide of C12H22O4 (1)*	Partially Characterized Molecules	Partially Characterized Molecules	NEGa
801065	glutamine conjugate of C6H10O2 (2)*	Partially Characterized Molecules	Partially Characterized Molecules	NEGa
801035	glucuronide of C10H18O2 (7)*	Partially Characterized Molecules	Partially Characterized Molecules	NEGa
801036	glucuronide of C10H18O2 (8)*	Partially Characterized Molecules	Partially Characterized Molecules	NEGa
801074	glycine conjugate of C10H14O2 (1)*	Partially Characterized Molecules	Partially Characterized Molecules	NEGa
801080	metabolonic lactone sulfate	Partially Characterized Molecules	Partially Characterized Molecules	NEGa
801064	glutamine conjugate of C6H10O2 (1)*	Partially Characterized Molecules	Partially Characterized Molecules	NEGa
801084	branched-chain, straight-chain, or cyclopropyl 12:1 fatty acid*	Partially Characterized Molecules	Partially Characterized Molecules	NEGa
801010	branched-chain, straight-chain, or cyclopropyl 10:1 fatty acid (1)*	Partially Characterized Molecules	Partially Characterized Molecules	NEGa
801004	bilirubin degradation product, C16H18N2O5 (4)**	Partially Characterized Molecules	Partially Characterized Molecules	NEGa
801007	bilirubin degradation product, C17H18N2O4 (3)**	Partially Characterized Molecules	Partially Characterized Molecules	NEGa
801011	branched-chain, straight-chain, or cyclopropyl 10:1 fatty acid (2)*	Partially Characterized Molecules	Partially Characterized Molecules	NEGa
801002	bilirubin degradation product, C16H18N2O5 (2)**	Partially Characterized Molecules	Partially Characterized Molecules	NEGa
801005	bilirubin degradation product, C17H18N2O4 (1)**	Partially Characterized Molecules	Partially Characterized Molecules	NEGa
801003	bilirubin degradation product, C16H18N2O5 (3)**	Partially Characterized Molecules	Partially Characterized Molecules	NEGa
801006	bilirubin degradation product, C17H18N2O4 (2)**	Partially Characterized Molecules	Partially Characterized Molecules	NEGa
801001	bilirubin degradation product, C16H18N2O5 (1)**	Partially Characterized Molecules	Partially Characterized Molecules	NEGa
115004	4-hydroxyphenylacetate	Amino Acid	Phenylalanine Metabolism	NEGa	HMDB0000020		127	156-38-7	C00642	124
115001	1-carboxyethylphenylalanine	Amino Acid	Phenylalanine Metabolism	NEGa
1116071	dihydroferulate	Xenobiotics	Food Component/Plant	NEGa	HMDB0062121		14340	1135-23-5
301009	oxalate (ethanedioate)	Cofactors and Vitamins	Ascorbate and Aldarate Metabolism	NEGa	HMDB0002329		971	144-62-7	C00209	946
1101006	tartronate (hydroxymalonate)	Xenobiotics	Food Component/Plant	NEGa	HMDB0035227		45	80-69-3	C02287	44
116005	acisoga	Amino Acid	Polyamine Metabolism	NEGa	HMDB0061384		129397	106692-36-8
659001	17alpha-hydroxypregnanolone glucuronide	Lipid	Pregnenolone Steroids	NEGa
659009	pregnenediol sulfate (C21H34O5S)*	Lipid	Pregnenolone Steroids	NEGa
659006	21-hydroxypregnenolone monosulfate (2)	Lipid	Pregnenolone Steroids	NEGa
659012	pregnenolone sulfate	Lipid	Pregnenolone Steroids	NEGa	HMDB0000774		20845972	1247-64-9		17216005
659007	pregnenediol disulfate (C21H34O8S2)*	Lipid	Pregnenolone Steroids	NEGa
659002	17alpha-hydroxypregnenolone 3-sulfate	Lipid	Pregnenolone Steroids	NEGa	HMDB0000416
659010	pregnenetriol disulfate*	Lipid	Pregnenolone Steroids	NEGa
659005	21-hydroxypregnenolone monosulfate (1)	Lipid	Pregnenolone Steroids	NEGa
659004	21-hydroxypregnenolone disulfate	Lipid	Pregnenolone Steroids	NEGa
659011	pregnenetriol sulfate*	Lipid	Pregnenolone Steroids	NEGa
670020	taurocholate	Lipid	Primary Bile Acid Metabolism	NEGa	HMDB0000036		6675	81-24-3	C05122	6423
670014	glycochenodeoxycholate glucuronide (1)	Lipid	Primary Bile Acid Metabolism	NEGa	HMDB0002579		53477753	79254-98-1	C03033
670015	glycocholate	Lipid	Primary Bile Acid Metabolism	NEGa	HMDB0000138		10140	475-31-0	C01921	9734
670003	chenodeoxycholate	Lipid	Primary Bile Acid Metabolism	NEGa	HMDB0000518		10133	474-25-9	C02528	9728
670019	taurochenodeoxycholate	Lipid	Primary Bile Acid Metabolism	NEGa	HMDB0000951		387316	516-35-8	C05465	343282
670012	glycochenodeoxycholate	Lipid	Primary Bile Acid Metabolism	NEGa	HMDB0000637		12544	640-79-9	C05466
670006	chenodeoxycholic acid sulfate (1)	Lipid	Primary Bile Acid Metabolism	NEGa	HMDB0002522		21252308	59132-31-9		13628367
670013	glycochenodeoxycholate 3-sulfate	Lipid	Primary Bile Acid Metabolism	NEGa	HMDB0002497
670007	cholate	Lipid	Primary Bile Acid Metabolism	NEGa	HMDB0000619		221493	81-25-4	C00695	192176
670011	glyco-beta-muricholate**	Lipid	Primary Bile Acid Metabolism	NEGa
671007	pregnanediol-3-glucuronide	Lipid	Progestin Steroids	NEGa	HMDB0010318		123796	1852-49-9	C03033	110346
671004	5alpha-pregnan-3beta,20beta-diol monosulfate (1)	Lipid	Progestin Steroids	NEGa	HMDB0240580			103674-15-3		156298
671003	5alpha-pregnan-3beta,20alpha-diol monosulfate (2)	Lipid	Progestin Steroids	NEGa
671001	5alpha-pregnan-3beta,20alpha-diol disulfate	Lipid	Progestin Steroids	NEGa	HMDB0094650		5748360	27935-53-1
671006	5alpha-pregnan-diol disulfate	Lipid	Progestin Steroids	NEGa	HMDB0240581	HMDB0240581,HMDB0240582(5alpha-Pregnan-3alpha,20beta-diol disulfate)	3082277	106300-16-7		2339729
703039	N6-carbamoylthreonyladenosine	Nucleotide	Purine Metabolism, Adenine containing	NEGa	HMDB0041623		92021849	89019-62-5
703041	N6-succinyladenosine	Nucleotide	Purine Metabolism, Adenine containing	NEGa	HMDB0000912		20849086	4542-23-8		17216022
703008	hypoxanthine	Nucleotide	Purine Metabolism, (Hypo)Xanthine/Inosine containing	NEGa	HMDB0000157		790	68-94-0	C00262	768
703009	inosine	Nucleotide	Purine Metabolism, (Hypo)Xanthine/Inosine containing	NEGa	HMDB0000195		6021	58-63-9	C00294	5799
703013	urate	Nucleotide	Purine Metabolism, (Hypo)Xanthine/Inosine containing	NEGa	HMDB0000289		1175	69-93-2	C00366	1142
704042	uridine	Nucleotide	Pyrimidine Metabolism, Uracil containing	NEGa	HMDB0000296		6029	58-96-8	C00299	5807
704040	pseudouridine	Nucleotide	Pyrimidine Metabolism, Uracil containing	NEGa	HMDB0000767		15047	1445-07-4	C02067	14319
704035	5,6-dihydrouridine	Nucleotide	Pyrimidine Metabolism, Uracil containing	NEGa	HMDB0000497		94312	5627-05-4		85115
704030	3-(3-amino-3-carboxypropyl)uridine*	Nucleotide	Pyrimidine Metabolism, Uracil containing	NEGa
704028	2'-deoxyuridine	Nucleotide	Pyrimidine Metabolism, Uracil containing	NEGa	HMDB0000012		13712	951-78-0	C00526	13118
704029	2'-O-methyluridine	Nucleotide	Pyrimidine Metabolism, Uracil containing	NEGa	HMDB0240328		102212	2140-76-3		92343
704036	5-methyluridine (ribothymidine)	Nucleotide	Pyrimidine Metabolism, Uracil containing	NEGa	HMDB0000884		445408	1463-10-1		393058
704017	N4-acetylcytidine	Nucleotide	Pyrimidine Metabolism, Cytidine containing	NEGa	HMDB0005923		107461	3768-18-1		96702
704023	5,6-dihydrothymine	Nucleotide	Pyrimidine Metabolism, Thymine containing	NEGa	HMDB0000079		676414	19140-80-8	C00906	589127
704041	uracil	Nucleotide	Pyrimidine Metabolism, Uracil containing	NEGa	HMDB0000300		1174	66-22-8	C00106	1141
704039	N-acetyl-beta-alanine	Nucleotide	Pyrimidine Metabolism, Uracil containing	NEGa	HMDB0061880		76406	3025-95-4	C01073	68881
672016	deoxycholic acid glucuronide	Lipid	Secondary Bile Acid Metabolism	NEGa
672024	glycolithocholate sulfate*	Lipid	Secondary Bile Acid Metabolism	NEGa	HMDB0002639		72222	15324-64-8	C11301	65188
672028	glycoursodeoxycholic acid sulfate (2)	Lipid	Secondary Bile Acid Metabolism	NEGa
672040	taurochenodeoxycholic acid 3-sulfate	Lipid	Secondary Bile Acid Metabolism	NEGa	HMDB0002486		44263374	67030-59-5		24850141
672020	glycodeoxycholate glucuronide (1)	Lipid	Secondary Bile Acid Metabolism	NEGa
672021	glycohyocholate	Lipid	Secondary Bile Acid Metabolism	NEGa	HMDB0240607		71361462	32747-08-3		57537204
672048	tauroursodeoxycholate	Lipid	Secondary Bile Acid Metabolism	NEGa	HMDB0000874		12443252	14605-22-2		25949321
672049	tauroursodeoxycholic acid sulfate (1)	Lipid	Secondary Bile Acid Metabolism	NEGa
672047	taurolithocholate 3-sulfate	Lipid	Secondary Bile Acid Metabolism	NEGa	HMDB0002580		440071	15324-65-9	C03642	389078
672023	glycolithocholate	Lipid	Secondary Bile Acid Metabolism	NEGa	HMDB0000698				C15557
672036	lithocholate sulfate (1)	Lipid	Secondary Bile Acid Metabolism	NEGa
672043	taurodeoxycholic acid 3-sulfate	Lipid	Secondary Bile Acid Metabolism	NEGa
672041	taurocholenate sulfate*	Lipid	Secondary Bile Acid Metabolism	NEGa
672025	glycoursodeoxycholate	Lipid	Secondary Bile Acid Metabolism	NEGa	HMDB0000708		12310288	64480-66-6		19973534
672033	isoursodeoxycholate sulfate (1)	Lipid	Secondary Bile Acid Metabolism	NEGa
672018	glycodeoxycholate	Lipid	Secondary Bile Acid Metabolism	NEGa	HMDB0000631				C05464
672013	deoxycholic acid (12 or 24)-sulfate*	Lipid	Secondary Bile Acid Metabolism	NEGa
672037	lithocholic acid sulfate (2)	Lipid	Secondary Bile Acid Metabolism	NEGa
672027	glycoursodeoxycholic acid sulfate (1)	Lipid	Secondary Bile Acid Metabolism	NEGa
672034	isoursodeoxycholate sulfate (2)	Lipid	Secondary Bile Acid Metabolism	NEGa
672032	isoursodeoxycholate	Lipid	Secondary Bile Acid Metabolism	NEGa	HMDB0000686		127601	78919-26-3	C17662	113205
672017-1	glycocholenate sulfate*	Lipid	Secondary Bile Acid Metabolism	NEGa
672003	3b-hydroxy-5-cholenoic acid	Lipid	Secondary Bile Acid Metabolism	NEGa	HMDB0000308		92997	5255-17-4		83950
672019	glycodeoxycholate 3-sulfate	Lipid	Secondary Bile Acid Metabolism	NEGa
672051	ursodeoxycholate	Lipid	Secondary Bile Acid Metabolism	NEGa	HMDB0000946		31401	128-13-2	C07880	29131
672029	hyocholate	Lipid	Secondary Bile Acid Metabolism	NEGa	HMDB0000760		131750324	547-75-1		59651444
1103076	sulfate*	Xenobiotics	Chemical	NEGa
673001	butyrate (4:0)	Lipid	Short Chain Fatty Acid	NEGa	HMDB0000039	HMDB0000039,HMDB0001873(Isobutyric acid)	264	107-92-6	C00246	259
677001	3beta,7alpha-dihydroxy-5-cholestenoate	Lipid	Sterol	NEGa	HMDB0012454		3081084	115538-84-6	C17335
677003	3beta-hydroxy-5-cholestenoate	Lipid	Sterol	NEGa	HMDB0012453		40579073	56845-87-5		25942571
677005	7-alpha-hydroxy-3-oxo-4-cholestenoate (7-Hoca)	Lipid	Sterol	NEGa	HMDB0012458		3081085	115538-85-7	C17337	2338765
1116086	ethyl beta-glucopyranoside	Xenobiotics	Food Component/Plant	NEGa	HMDB0029968		121667	3198-49-0		108559
402014	succinate	Energy	TCA Cycle	NEGa	HMDB0000254		1738118	110-15-6	C00042	1078
402012	malate	Energy	TCA Cycle	NEGa	HMDB0000156	HMDB0000156,HMDB0031518(D-Malic acid)	222656	97-67-6	C00149	193317
402003	aconitate [cis or trans]	Energy	TCA Cycle	NEGa	HMDB0247961	HMDB0247961,HMDB0000072(cis-Aconitic acid),HMDB0000958(trans-Aconitic acid)
402007	citrate	Energy	TCA Cycle	NEGa	HMDB0000094		311	77-92-9	C00158	305
1117001	2-hydroxyfluorene sulfate	Xenobiotics	Tobacco Metabolite	NEGa
312010	delta-CEHC glucuronide*	Cofactors and Vitamins	Tocopherol Metabolism	NEGa
312016	gamma-CEHC glucuronide*	Cofactors and Vitamins	Tocopherol Metabolism	NEGa
312013	delta-CEHC*	Cofactors and Vitamins	Tocopherol Metabolism	NEGa
312018	gamma-CEHC sulfate*	Cofactors and Vitamins	Tocopherol Metabolism	NEGa
312015	gamma-CEHC	Cofactors and Vitamins	Tocopherol Metabolism	NEGa	HMDB0001931		15887183	178167-75-4		117455
117036	xanthurenate	Amino Acid	Tryptophan Metabolism	NEGa	HMDB0000881		5699	59-00-7	C02470	5497
117013	C-glycosyltryptophan	Amino Acid	Tryptophan Metabolism	NEGa	HMDB0240296		10981970	180509-18-6		9157171
117009	6-bromotryptophan	Amino Acid	Tryptophan Metabolism	NEGa
117004	3-indoxyl sulfate	Amino Acid	Tryptophan Metabolism	NEGa	HMDB0000682
117011	8-methoxykynurenate	Amino Acid	Tryptophan Metabolism	NEGa	HMDB0060426		76230		C05830
117021	indolepropionate	Amino Acid	Tryptophan Metabolism	NEGa	HMDB0002302		3744	830-96-6		3613
117015	indoleacetate	Amino Acid	Tryptophan Metabolism	NEGa	HMDB0000197		802	87-51-4	C00954	780
117028	N-formylanthranilic acid	Amino Acid	Tryptophan Metabolism	NEGa	HMDB0004089		101399	3342-77-6	C05653	91624
118038	vanillactate	Amino Acid	Tyrosine Metabolism	NEGa	HMDB0000913		160637	2475-56-1		141152
118031	p-cresol glucuronide*	Amino Acid	Tyrosine Metabolism	NEGa	HMDB0011686		154035			135751
118001	1-carboxyethyltyrosine	Amino Acid	Tyrosine Metabolism	NEGa
118025	m-tyramine sulfate	Amino Acid	Tyrosine Metabolism	NEGa
118036	tyramine O-sulfate	Amino Acid	Tyrosine Metabolism	NEGa	HMDB0006409		153005	30223-92-8		134849
118034	thyroxine	Amino Acid	Tyrosine Metabolism	NEGa	HMDB0000248			51-48-9	C01829	5614
118015	4-methoxyphenol sulfate	Amino Acid	Tyrosine Metabolism	NEGa
118032	phenol glucuronide	Amino Acid	Tyrosine Metabolism	NEGa	HMDB0060014		87235
118039	vanillic alcohol sulfate	Amino Acid	Tyrosine Metabolism	NEGa	HMDB0041788		382946	71235-86-4		339308
118009	3-methoxytyramine sulfate	Amino Acid	Tyrosine Metabolism	NEGa
118019	dopamine 3-O-sulfate	Amino Acid	Tyrosine Metabolism	NEGa	HMDB0006275		122136	51317-41-0	C13690	108936
118020	dopamine 4-sulfate	Amino Acid	Tyrosine Metabolism	NEGa	HMDB0004148		123932	38339-02-5	C13691	110461
118040	vanillylmandelate (VMA)	Amino Acid	Tyrosine Metabolism	NEGa	HMDB0000291		736172	13244-77-4	C05584	643307
118033	phenol sulfate	Amino Acid	Tyrosine Metabolism	NEGa	HMDB0060015		74426	937-34-8	C02180
118021	gentisate	Amino Acid	Tyrosine Metabolism	NEGa	HMDB0000152		3469	490-79-9	C00628	3350
119018	N2,N5-diacetylornithine	Amino Acid	Urea cycle; Arginine and Proline Metabolism	NEGa	HMDB0240345		65977	39825-23-5		59375
119021	N-acetylcitrulline	Amino Acid	Urea cycle; Arginine and Proline Metabolism	NEGa	HMDB0000856		656979	33965-42-3	C15532	571213
315005	pyridoxate	Cofactors and Vitamins	Vitamin B6 Metabolism	NEGa	HMDB0000017		6723	82-82-6	C00847	6467
1118001	1,3,7-trimethylurate	Xenobiotics	Xanthine Metabolism	NEGa	HMDB0002123		79437	5415-44-1	C16361	71754
1118004	1-methylurate	Xenobiotics	Xanthine Metabolism	NEGa	HMDB0003099		69726	708-79-2	C16359	62926
1118002	1,3-dimethylurate	Xenobiotics	Xanthine Metabolism	NEGa	HMDB0001857		70346	944-73-0		63527
1118017	theophylline	Xenobiotics	Xanthine Metabolism	NEGa	HMDB0001889		2153	58-55-9	C07130	2068
1118003	1,7-dimethylurate	Xenobiotics	Xanthine Metabolism	NEGa	HMDB0011103		91611	33868-03-0	C16356	82720
1118015	paraxanthine	Xenobiotics	Xanthine Metabolism	NEGa	HMDB0001860		4687	611-59-6	C13747	4525
1118005	1-methylxanthine	Xenobiotics	Xanthine Metabolism	NEGa	HMDB0010738		80220	6136-37-4	C16358	72464
1118008	3-methylxanthine	Xenobiotics	Xanthine Metabolism	NEGa	HMDB0001886		70639	1076-22-8	C16357	63805
101007	N-acetylasparagine	Amino Acid	Alanine and Aspartate Metabolism	NEGb	HMDB0006028		99715	4033-40-3		90090
101006	N-acetylalanine	Amino Acid	Alanine and Aspartate Metabolism	NEGb	HMDB0000766		88064	97-69-8		79449
801083	pentose acid*	Partially Characterized Molecules	Partially Characterized Molecules	NEGb	HMDB0000892		7991	109-52-4	C00803	7701
210008	ribonate	Carbohydrate	Pentose Metabolism	NEGb	HMDB0000867		5460677	642-98-8	C01685	4574162
203004	erythronate*	Carbohydrate	Aminosugar Metabolism	NEGb	HMDB0000613		2781043	13752-84-6		2061231
210007	ribitol	Carbohydrate	Pentose Metabolism	NEGb	HMDB0000508	HMDB0000508,D-Xylitol(HMDB0002917)			C00474
210003	arabonate/xylonate	Carbohydrate	Pentose Metabolism	NEGb	HMDB0000539	HMDB0000539,HMDB0059750(D-Xylonic acid)	122045	488-30-2	C00878	108861
210002	arabitol/xylitol	Carbohydrate	Pentose Metabolism	NEGb	HMDB0001851	HMDB0001851,HMDB0002917(D-Xylitol),HMDB0242149(Xylitol),HMDB0000568(D-Arabitol)	439255	7643-75-6	C00532	388391
1116084	erythritol	Xenobiotics	Food Component/Plant	NEGb	HMDB0002994		222285	149-32-6	C00503	192963
210010	ribulonate/xylulonate*	Carbohydrate	Pentose Metabolism	NEGb	HMDB0060255		644110	4172-43-4	C05412	559150
1116159	quinate	Xenobiotics	Food Component/Plant	NEGb	HMDB0003072		6508	77-95-2	C00296	10246715
301004	ascorbic acid 3-sulfate*	Cofactors and Vitamins	Ascorbate and Aldarate Metabolism	NEGb
301003	ascorbic acid 2-sulfate	Cofactors and Vitamins	Ascorbate and Aldarate Metabolism	NEGb	HMDB0060649		54676864	37627-95-5		18502892
301007	gulonate*	Cofactors and Vitamins	Ascorbate and Aldarate Metabolism	NEGb	HMDB0003290		152304	20246-53-1	C00800	134243
301010	threonate	Cofactors and Vitamins	Ascorbate and Aldarate Metabolism	NEGb	HMDB0000943		5460407	7306-96-9	C01620	4573940
301001	2-O-methylascorbic acid	Cofactors and Vitamins	Ascorbate and Aldarate Metabolism	NEGb	HMDB0240294		54726398	17860-87-6
107003	alpha-ketoglutaramate*	Amino Acid	Glutamate Metabolism	NEGb	HMDB0001552		48	18465-19-5	C00940	47
1115004	salicylate	Xenobiotics	Drug - Topical Agents	NEGb	HMDB0001895		338	69-72-7	C00805	331
112022	alpha-hydroxyisovalerate	Amino Acid	Leucine, Isoleucine and Valine Metabolism	NEGb	HMDB0000407		99823	4026-18-0		90190
112012	3-hydroxyisobutyrate	Amino Acid	Leucine, Isoleucine and Valine Metabolism	NEGb	HMDB0000023	HMDB0000023,HMDB0000336((R)-3-Hydroxyisobutyric acid)	440873	26543-05-5	C06001	389707
112016-1	3-methylglutaconate	Amino Acid	Branched Chain Amino Acids (pyruvate derived)	NEGb
112035	methylsuccinate	Amino Acid	Leucine, Isoleucine and Valine Metabolism	NEGb	HMDB0001844		6950476	2174-58-5		5323413
1116016	2-isopropylmalate	Xenobiotics	Food Component/Plant	NEGb	HMDB0000402		5280523	49601-06-1	C02504	4444155
1116010	2,3-dihydroxyisovalerate	Xenobiotics	Food Component/Plant	NEGb	HMDB0012141		440279	19451-56-0	C04272	389255
210012	sedoheptulose	Carbohydrate	Pentose Metabolism	NEGb	HMDB0003219		441483	470-46-2	C08355	390207
1103068	perfluorooctanesulfonate (PFOS)	Xenobiotics	Chemical	NEGb
1103005	2,2'-Methylenebis(6-tert-butyl-p-cresol)	Xenobiotics	Chemical	NEGb
1103015	3,5-dichloro-2,6-dihydroxybenzoic acid	Xenobiotics	Chemical	NEGb
105004	guanidinoacetate	Amino Acid	Creatine Metabolism	NEGb	HMDB0000128		763	352-97-6	C00581	743
204006	sucrose	Carbohydrate	Disaccharides and Oligosaccharides	NEGb	HMDB0000258		5988	57-50-1	C00089
1106002	methylprednisolone	Xenobiotics	Drug - Antiinflammatory, Immunosuppressant	NEGb	HMDB0015094		6741	83-43-2		6485
621040	suberate (C8-DC)	Lipid	Fatty Acid, Dicarboxylate	NEGb	HMDB0000893		10457	505-48-6	C08278	10025
621025	glutarate (C5-DC)	Lipid	Fatty Acid, Dicarboxylate	NEGb	HMDB0000661		743	110-94-1	C00489	723
622004	2R,3R-dihydroxybutyrate	Lipid	Fatty Acid, Dihydroxy	NEGb	HMDB0000498		13120901	759-06-8		17215960
622005	2S,3R-dihydroxybutyrate	Lipid	Fatty Acid, Dihydroxy	NEGb	HMDB0002453		10964471	5057-93-2		9139682
622006	3,4-dihydroxybutyrate	Lipid	Fatty Acid, Dihydroxy	NEGb	HMDB0000337		150929	51267-44-8		133026
622003	2,4-dihydroxybutyrate	Lipid	Fatty Acid, Dihydroxy	NEGb	HMDB0000360		192742	1518-62-3		167259
624008	2-hydroxyheptanoate*	Lipid	Fatty Acid, Monohydroxy	NEGb
1116017	2-keto-3-deoxy-gluconate	Xenobiotics	Food Component/Plant	NEGb	HMDB0001353		194024	17510-99-5	C01216	168361
1116069	dihydrocaffeate sulfate (2)	Xenobiotics	Food Component/Plant	NEGb
205002-1	fructose	Carbohydrate	Fructose, Mannose and Galactose Metabolism	NEGb
205008-1	mannose	Carbohydrate	Fructose, Mannose and Galactose Metabolism	NEGb
205004	galactonate	Carbohydrate	Fructose, Mannose and Galactose Metabolism	NEGb	HMDB0000565		128869	13382-27-9	C00880	114198
205007	mannitol/sorbitol	Carbohydrate	Fructose, Mannose and Galactose Metabolism	NEGb	HMDB0000765	HMDB0000765,HMDB0000247(Sorbitol）	6251	69-65-8	C00392	6015
107014	N-acetylglutamine	Amino Acid	Glutamate Metabolism	NEGb	HMDB0006029		182230	2490-97-3		158492
108002	2-hydroxybutyrate/2-hydroxyisobutyrate	Amino Acid	Glutathione Metabolism	NEGb	HMDB0000008		440864	3347-90-8	C05984	389701
109003	allo-threonine	Amino Acid	Glycine, Serine and Threonine Metabolism	NEGb	HMDB0004041		99289	24830-94-2	C05519	89699
109012	O-acetylhomoserine	Amino Acid	Glycine, Serine and Threonine Metabolism	NEGb	HMDB0029423		528	7540-67-2		513
109010	N-acetylserine	Amino Acid	Glycine, Serine and Threonine Metabolism	NEGb	HMDB0002931		65249	16354-58-8		58744
207015	lactate	Carbohydrate	Glycolysis, Gluconeogenesis, and Pyruvate Metabolism	NEGb	HMDB0000190		107689	79-33-4	C00186	96860
207009-1	glucose	Carbohydrate	Glycolysis, Gluconeogenesis, and Pyruvate Metabolism	NEGb
207017	pyruvate	Carbohydrate	Glycolysis, Gluconeogenesis, and Pyruvate Metabolism	NEGb
207013	glycerate	Carbohydrate	Glycolysis, Gluconeogenesis, and Pyruvate Metabolism	NEGb	HMDB0000139	HMDB0000139,HMDB0006372(L-Glyceric acid)	439194	473-81-4	C00258	388334
111017	hydantoin-5-propionate	Amino Acid	Histidine Metabolism	NEGb	HMDB0001212		782	5624-26-0	C05565	761
635006	myo-inositol	Lipid	Inositol Metabolism	NEGb	HMDB0000211			87-89-8	C00137	10239179
635001	chiro-inositol	Lipid	Inositol Metabolism	NEGb	HMDB0034220			551-72-4		10199754
636001	3-hydroxybutyrate (BHBA)	Lipid	Ketone Bodies	NEGb	HMDB0000011		92135	625-72-9	C01089	83181
112026	ethylmalonate	Amino Acid	Leucine, Isoleucine and Valine Metabolism	NEGb	HMDB0000622		11756	601-75-2		11263
112004	2,3-dihydroxy-2-methylbutyrate	Amino Acid	Leucine, Isoleucine and Valine Metabolism	NEGb	HMDB0029576		301941	14868-24-7		266858
114002	2-hydroxy-4-(methylthio)butanoic acid	Amino Acid	Methionine, Cysteine, SAM and Taurine Metabolism	NEGb	HMDB0037115		11427	120-91-2		10946
114013	hypotaurine	Amino Acid	Methionine, Cysteine, SAM and Taurine Metabolism	NEGb	HMDB0000965		107812	300-84-5	C00519	96959
114031	succinoyltaurine	Amino Acid	Methionine, Cysteine, SAM and Taurine Metabolism	NEGb
114006	alpha-ketobutyrate	Amino Acid	Methionine, Cysteine, SAM and Taurine Metabolism	NEGb	HMDB0000005		58	600-18-0	C00109	57
645001	3-hydroxy-3-methylglutarate	Lipid	Mevalonate Metabolism	NEGb	HMDB0000355		1662	503-49-1	C03761	1600
115002	2-hydroxyphenylacetate	Amino Acid	Phenylalanine Metabolism	NEGb	HMDB0000669		11970	614-75-5	C05852	11476
653006	1-palmitoyl-2-arachidonoyl-GPI (16:0/20:4)*	Lipid	Phosphatidylinositol (PI)	NEGb	HMDB0009789			88587-97-7		28639234
653007	1-palmitoyl-2-linoleoyl-GPI (16:0/18:2)	Lipid	Phosphatidylinositol (PI)	NEGb	HMDB0009784			219584-66-4		28639235
653008	1-palmitoyl-2-oleoyl-GPI (16:0/18:1)*	Lipid	Phosphatidylinositol (PI)	NEGb	HMDB0009783
653009	1-stearoyl-2-arachidonoyl-GPI (18:0/20:4)	Lipid	Phosphatidylinositol (PI)	NEGb	HMDB0009815			206059-96-3		34448968
653010	1-stearoyl-2-linoleoyl-GPI (18:0/18:2)	Lipid	Phosphatidylinositol (PI)	NEGb	HMDB0009809				C00626	24767694
655006	glycerophosphoinositol*	Lipid	Phospholipid Metabolism	NEGb
703007	allantoin	Nucleotide	Purine Metabolism, (Hypo)Xanthine/Inosine containing	NEGb	HMDB0000462		204	97-59-6	C01551	199
703015	xanthine	Nucleotide	Purine Metabolism, (Hypo)Xanthine/Inosine containing	NEGb	HMDB0000292		1188	69-89-6	C00385	1151
704021	orotidine	Nucleotide	Pyrimidine Metabolism, Orotate containing	NEGb	HMDB0000788		92751	314-50-1	C01103	83729
704020	orotate	Nucleotide	Pyrimidine Metabolism, Orotate containing	NEGb	HMDB0000226		967	65-86-1	C00295	942
704018	dihydroorotate	Nucleotide	Pyrimidine Metabolism, Orotate containing	NEGb	HMDB0003349				C00337
676008	sphingosine 1-phosphate	Lipid	Sphingosines	NEGb	HMDB0000277		5283560	26993-30-6	C06124	4446673
677012	cholesterol sulfate	Lipid	Sterol	NEGb	HMDB0000653				C18043
1116130	mannonate*	Xenobiotics	Food Component/Plant	NEGb
1116103	gluconate	Xenobiotics	Food Component/Plant	NEGb	HMDB0000625		10690	526-95-4	C00257	10240
402008	fumarate	Energy	TCA Cycle	NEGb	HMDB0000134		444972	110-17-8	C00122	10197150
402004	alpha-ketoglutarate	Energy	TCA Cycle	NEGb	HMDB0000208		51	328-50-7	C00026	50
621031	maleate	Lipid	Fatty Acid, Dicarboxylate	NEGb	HMDB0000176		444266	110-16-7	C01384	392248
1118009	5-acetylamino-6-amino-3-methyluracil	Xenobiotics	Xanthine Metabolism	NEGb	HMDB0004400		88299	19893-78-8	C16366	79659
1118010	5-acetylamino-6-formylamino-3-methyluracil	Xenobiotics	Xanthine Metabolism	NEGb	HMDB0011105		108214		C16365
109014	sarcosine	Amino Acid	Glycine, Serine and Threonine Metabolism	POSa	HMDB0000271		1088	107-97-1	C00213	1057
112017	3-methylglutarylcarnitine (2)	Amino Acid	Leucine, Isoleucine and Valine Metabolism	POSa	HMDB0000552			102673-95-0
119020	N-acetylarginine	Amino Acid	Urea cycle; Arginine and Proline Metabolism	POSa	HMDB0004620		67427	155-84-0		60752
1116082	ergothioneine	Xenobiotics	Food Component/Plant	POSa	HMDB0003045		5351619	497-30-3	C05570	4508619
905013	gamma-glutamylmethionine	Peptide	Gamma-glutamyl Amino Acid	POSa	HMDB0034367
119004	argininate*	Amino Acid	Urea cycle; Arginine and Proline Metabolism	POSa	HMDB0003148		160437	157-07-3		140984
117-1103	indoleacetylcarnitine*	Amino Acid	Tryptophan Metabolism	POSa
108011	cysteinylglycine disulfide*	Amino Acid	Glutathione Metabolism	POSa	HMDB0000709		22833544	70555-24-7		17215992
905002	gamma-glutamylalanine	Peptide	Gamma-glutamyl Amino Acid	POSa	HMDB0006248				C03740
110002	4-guanidinobutanoate	Amino Acid	Guanidino and Acetamido Metabolism	POSa	HMDB0003464		500	463-00-3	C01035	486
116015	spermidine	Amino Acid	Polyamine Metabolism	POSa	HMDB0001257		1102	124-20-9	C00315	1071
116003	5-methylthioadenosine (MTA)	Amino Acid	Polyamine Metabolism	POSa	HMDB0001173		439176	2457-80-9	C00170	388321
112045	tiglylcarnitine (C5:1-DC)	Amino Acid	Leucine, Isoleucine and Valine Metabolism	POSa	HMDB0002366		91825636	64681-36-3		34999729
112029	isoleucine	Amino Acid	Leucine, Isoleucine and Valine Metabolism	POSa	HMDB0000172		6306	73-32-5	C00407	6067
114010	cysteine sulfinic acid	Amino Acid	Methionine, Cysteine, SAM and Taurine Metabolism	POSa	HMDB0000996		1549098	1115-65-7	C00606	1266065
112031	isovalerylcarnitine (C5)	Amino Acid	Leucine, Isoleucine and Valine Metabolism	POSa	HMDB0000688		6426851	31023-24-2		4932271
111012	formiminoglutamate	Amino Acid	Histidine Metabolism	POSa	HMDB0000854		439233	816-90-0	C00439	388370
1116174	stachydrine	Xenobiotics	Food Component/Plant	POSa	HMDB0004827		115244	471-87-4	C10172	103115
114011	cystine	Amino Acid	Methionine, Cysteine, SAM and Taurine Metabolism	POSa	HMDB0000192		67678	56-89-3	C00491	60997
114016	methionine sulfone	Amino Acid	Methionine, Cysteine, SAM and Taurine Metabolism	POSa	HMDB0062174		445282	7314-32-1
101004	hydroxyasparagine**	Amino Acid	Alanine and Aspartate Metabolism	POSa	HMDB0032332				C03124
117025	kynurenine	Amino Acid	Tryptophan Metabolism	POSa	HMDB0000684		161166	2922-83-0	C00328	141580
905010	gamma-glutamylhistidine	Peptide	Gamma-glutamyl Amino Acid	POSa	HMDB0029151		7017195	37460-15-4		5380197
117035	tryptophan betaine	Amino Acid	Tryptophan Metabolism	POSa	HMDB0061115		442106	487-58-1	C09213
101001	alanine	Amino Acid	Alanine and Aspartate Metabolism	POSa	HMDB0000161		5950	56-41-7	C00041	5735
905003	gamma-glutamyl-alpha-lysine	Peptide	Gamma-glutamyl Amino Acid	POSa	HMDB0029154		65254	5978-23-4		58747
108008	cys-gly, oxidized	Amino Acid	Glutathione Metabolism	POSa
113020	N6,N6-dimethyllysine	Amino Acid	Lysine Metabolism	POSa	HMDB0013287		4478779		C05545	3676766
115011	phenylalanine	Amino Acid	Phenylalanine Metabolism	POSa	HMDB0000159		6140	63-91-2	C00079	5910
119017	N,N,N-trimethyl-alanylproline betaine (TMAP)	Amino Acid	Urea cycle; Arginine and Proline Metabolism	POSa	HMDB0240365		134218393	2177265-93-7
114014	lanthionine	Amino Acid	Methionine, Cysteine, SAM and Taurine Metabolism	POSa
114027	S-carboxyethylcysteine	Amino Acid	Methionine, Cysteine, SAM and Taurine Metabolism	POSa
112009	2-methylbutyrylcarnitine (C5)	Amino Acid	Leucine, Isoleucine and Valine Metabolism	POSa	HMDB0000378		6426901	31023-25-3		4932320
118012	4-hydroxyphenylacetatoylcarnitine	Amino Acid	Tyrosine Metabolism	POSa
119013	trans-4-hydroxyproline	Amino Acid	Urea cycle; Arginine and Proline Metabolism	POSa	HMDB0000725		5810	51-35-4	C01157	5605
905014	gamma-glutamylphenylalanine	Peptide	Gamma-glutamyl Amino Acid	POSa	HMDB0000594			7432-24-8		99868
112034	leucine	Amino Acid	Leucine, Isoleucine and Valine Metabolism	POSa	HMDB0000687		6106	61-90-5	C00123	5880
119032	pro-hydroxy-pro	Amino Acid	Urea cycle; Arginine and Proline Metabolism	POSa	HMDB0006695		11902892	18684-24-7		10077215
113016	N2-acetyl,N6,N6-dimethyllysine	Amino Acid	Lysine Metabolism	POSa
101009	N-carbamoylalanine	Amino Acid	Alanine and Aspartate Metabolism	POSa
119001	2-oxoarginine*	Amino Acid	Urea cycle; Arginine and Proline Metabolism	POSa	HMDB0004225		558	3715-10-4	C03771	542
117032	serotonin	Amino Acid	Tryptophan Metabolism	POSa	HMDB0000259		5202	50-67-9	C00780	5013
111006	1-ribosyl-imidazoleacetate*	Amino Acid	Histidine Metabolism	POSa	HMDB0002331		440569	29605-99-0	C05131	389469
119030	ornithine	Amino Acid	Urea cycle; Arginine and Proline Metabolism	POSa	HMDB0000214	HMDB0000214,HMDB0003374(D-Ornithine)	6262	3184-13-2	C00077	6026
109004	betaine	Amino Acid	Glycine, Serine and Threonine Metabolism	POSa	HMDB0000043		248	6915-17-9		243
905019	gamma-glutamylvaline	Peptide	Gamma-glutamyl Amino Acid	POSa	HMDB0011172		7015683	2746-34-1		5378716
116001	(N(1) + N(8))-acetylspermidine	Amino Acid	Polyamine Metabolism	POSa	HMDB0001276	HMDB0001276,HMDB0002189(N8-Acetylspermidine)	496	14278-49-0	C00612	482
107012	N-acetyl-aspartyl-glutamate (NAAG)	Amino Acid	Glutamate Metabolism	POSa	HMDB0001067		188803	3106-85-2	C12270	164080
114015	methionine	Amino Acid	Methionine, Cysteine, SAM and Taurine Metabolism	POSa	HMDB0000696		6137	63-68-3	C00073	5907
905015	gamma-glutamylserine	Peptide	Gamma-glutamyl Amino Acid	POSa	HMDB0029158		22844748	5875-35-4		18691889
112047	valine	Amino Acid	Leucine, Isoleucine and Valine Metabolism	POSa	HMDB0000883		6287	72-18-4	C00183	6050
113017	N2-acetyl,N6-methyllysine	Amino Acid	Lysine Metabolism	POSa
114029	S-methylcysteine sulfoxide	Amino Acid	Methionine, Cysteine, SAM and Taurine Metabolism	POSa	HMDB0029432		82142	32726-14-0		74136
113012	lysine	Amino Acid	Lysine Metabolism	POSa	HMDB0000182	HMDB0000182,HMDB0003405(D-Lysine)			C00047
119012	homocitrulline	Amino Acid	Urea cycle; Arginine and Proline Metabolism	POSa	HMDB0000679		65072	1190-49-4	C02427	58582
118037	tyrosine	Amino Acid	Tyrosine Metabolism	POSa	HMDB0000158		6057	60-18-4	C00082	5833
119005	arginine	Amino Acid	Urea cycle; Arginine and Proline Metabolism	POSa	HMDB0000517		6322	74-79-3	C00062	6082
101005	N,N-dimethylalanine	Amino Acid	Alanine and Aspartate Metabolism	POSa
109007	glycine	Amino Acid	Glycine, Serine and Threonine Metabolism	POSa	HMDB0000123		750	56-40-6	C00037	730
107002	4-hydroxyglutamate	Amino Acid	Glutamate Metabolism	POSa	HMDB0002273				C03079
111002	1-methyl-4-imidazoleacetate	Amino Acid	Histidine Metabolism	POSa	HMDB0002820		75810	2625-49-2	C05828	68319
114008	cysteine	Amino Acid	Methionine, Cysteine, SAM and Taurine Metabolism	POSa	HMDB0000574		5862	52-90-4	C00097	5653
113027	pipecolate	Amino Acid	Lysine Metabolism	POSa	HMDB0000070		849	535-75-1	C00408	826
114007	cystathionine	Amino Acid	Methionine, Cysteine, SAM and Taurine Metabolism	POSa	HMDB0000099		439258	56-88-2	C02291	388392
113019	N6,N6,N6-trimethyllysine	Amino Acid	Lysine Metabolism	POSa	HMDB0001325		440120	19253-88-4	C03793	389120
107008	gamma-carboxyglutamate	Amino Acid	Glutamate Metabolism	POSa	HMDB0041900
119011	homoarginine	Amino Acid	Urea cycle; Arginine and Proline Metabolism	POSa	HMDB0000670		9085	156-86-5	C01924	8732
119008	dimethylarginine (SDMA + ADMA)	Amino Acid	Urea cycle; Arginine and Proline Metabolism	POSa	HMDB0003334	HMDB0003334,HMDB0001539(ADMA)	169148	30344-00-4		147942
905016	gamma-glutamylthreonine	Peptide	Gamma-glutamyl Amino Acid	POSa	HMDB0029159		53861142	5652-48-2		29273165
117030	oxindolylalanine	Amino Acid	Tryptophan Metabolism	POSa
113011	hydroxy-N6,N6,N6-trimethyllysine*	Amino Acid	Lysine Metabolism	POSa
112027	isobutyrylcarnitine (C4)	Amino Acid	Leucine, Isoleucine and Valine Metabolism	POSa	HMDB0000736		168379	25518-49-4		147286
113005	5-hydroxylysine	Amino Acid	Lysine Metabolism	POSa	HMDB0000450		3032849	1190-94-9	C16741	2297721
116013	N-acetylputrescine	Amino Acid	Polyamine Metabolism	POSa	HMDB0002064		122356	18233-70-0	C02714	109095
101003	aspartate	Amino Acid	Alanine and Aspartate Metabolism	POSa	HMDB0000191		5960	56-84-8	C00049	5745
119027	N-methylproline	Amino Acid	Urea cycle; Arginine and Proline Metabolism	POSa	HMDB0094696		643474	475-11-6		558617
105003	creatinine	Amino Acid	Creatine Metabolism	POSa	HMDB0000562		588	60-27-5	C00791	568
114030	S-methylmethionine	Amino Acid	Methionine, Cysteine, SAM and Taurine Metabolism	POSa	HMDB0038670		458	13065-25-3		445
105001	creatine	Amino Acid	Creatine Metabolism	POSa	HMDB0000064		586	57-00-1	C00300	566
101002	asparagine	Amino Acid	Alanine and Aspartate Metabolism	POSa	HMDB0000168		6267	70-47-3	C00152	6031
109006	dimethylglycine	Amino Acid	Glycine, Serine and Threonine Metabolism	POSa	HMDB0000092		673	1118-68-9	C01026	653
117031	picolinate	Amino Acid	Tryptophan Metabolism	POSa	HMDB0002243		1018	98-98-6	C10164	993
905008	gamma-glutamylglutamine	Peptide	Gamma-glutamyl Amino Acid	POSa	HMDB0011738		150914	10148-81-9	C05283	133013
119007	citrulline	Amino Acid	Urea cycle; Arginine and Proline Metabolism	POSa	HMDB0000904		9750	372-75-8	C00327	9367
111003	1-methyl-5-imidazoleacetate	Amino Acid	Histidine Metabolism	POSa	HMDB0004988
114009	cysteine s-sulfate	Amino Acid	Methionine, Cysteine, SAM and Taurine Metabolism	POSa	HMDB0000731		115015	1637-71-4	C05824	102939
116012	N-acetyl-isoputreanine*	Amino Acid	Polyamine Metabolism	POSa
107001	2-pyrrolidinone	Amino Acid	Glutamate Metabolism	POSa	HMDB0002039		12025	616-45-5	C11118	11530
108010	cysteinylglycine	Amino Acid	Glutathione Metabolism	POSa	HMDB0000078		439498	19246-18-5	C01419	388596
113009	glutarylcarnitine (C5-DC)	Amino Acid	Lysine Metabolism	POSa	HMDB0013130		53481699	102636-82-8		34448634
1116113	histidine betaine (hercynine)*	Xenobiotics	Food Component/Plant	POSa	HMDB0029422		3083620	534-30-5	C05575	2340795
109016	threonine	Amino Acid	Glycine, Serine and Threonine Metabolism	POSa	HMDB0000167		6288	72-19-5	C00188	6051
114017	methionine sulfoxide	Amino Acid	Methionine, Cysteine, SAM and Taurine Metabolism	POSa	HMDB0002005		158980	3226-65-1	C02989	139840
109001	2-methylserine	Amino Acid	Glycine, Serine and Threonine Metabolism	POSa
117034	tryptophan	Amino Acid	Tryptophan Metabolism	POSa	HMDB0000929		6305	73-22-3	C00078	6066
119031	proline	Amino Acid	Urea cycle; Arginine and Proline Metabolism	POSa	HMDB0000162	HMDB0000162,HMDB0003411(D-Proline),HMDB0000162(L-Proline),HMDB0251528(DL-Proline)	145742	147-85-3	C00148	128566
114032	taurine	Amino Acid	Methionine, Cysteine, SAM and Taurine Metabolism	POSa	HMDB0000251		1123	107-35-7	C00245	1091
109009	N-acetylglycine	Amino Acid	Glycine, Serine and Threonine Metabolism	POSa	HMDB0000532		10972	543-24-8		10507
905009	gamma-glutamylglycine	Peptide	Gamma-glutamyl Amino Acid	POSa	HMDB0011667		165527	1948-29-4		145071
117029	N-formylkynurenine	Amino Acid	Tryptophan Metabolism	POSa	HMDB0001200				C02406
107017	pyroglutamine*	Partially Characterized Molecules	Partially Characterized Molecules	POSa	HMDB0062558		11984188	29883-25-8
109015	serine	Amino Acid	Glycine, Serine and Threonine Metabolism	POSa	HMDB0000187		5951	56-45-1	C00065	5736
107011	glutamine	Amino Acid	Glutamate Metabolism	POSa	HMDB0000641		5961	56-85-9	C00064	5746
113008	fructosyllysine	Amino Acid	Lysine Metabolism	POSa	HMDB0034879		131751634	21291-40-7		35013790
116002	4-acetamidobutanoate	Amino Acid	Polyamine Metabolism	POSa	HMDB0003681		18189	3025-96-5	C02946	17180
117012-2	anthranilate	Amino Acid	Tryptophan Metabolism	POSa	HMDB0001123		227	118-92-3	C00108	222
905012	gamma-glutamylleucine	Peptide	Gamma-glutamyl Amino Acid	POSa	HMDB0011171		151023	2566-39-4		133115
107018	S-1-pyrroline-5-carboxylate	Amino Acid	Glutamate Metabolism	POSa	HMDB0001301		440162	64199-88-8	C03912	389153
113003	5-(galactosylhydroxy)-L-lysine	Amino Acid	Lysine Metabolism	POSa
119034	urea	Amino Acid	Urea cycle; Arginine and Proline Metabolism	POSa	HMDB0000294		1176	57-13-6	C00086	1143
111019	imidazole propionate	Amino Acid	Histidine Metabolism	POSa	HMDB0002271		70630	1074-59-5	C20522	63798
1116027	3-formylindole	Xenobiotics	Food Component/Plant	POSa	HMDB0029737				C08493
905011	gamma-glutamylisoleucine*	Peptide	Gamma-glutamyl Amino Acid	POSa	HMDB0011170		22885096	23632-83-9		18897160
113024	N6-methyllysine	Amino Acid	Lysine Metabolism	POSa	HMDB0002038		164795	1188-07-4	C02728	144469
905007	gamma-glutamylglutamate	Peptide	Gamma-glutamyl Amino Acid	POSa	HMDB0011737		92865	1116-22-9	C05282	83831
108001	2-aminobutyrate	Amino Acid	Glutathione Metabolism	POSa	HMDB0245013	HMDB0245013,HMDB0000452(L-alpha-Aminobutyric acid),HMDB0000650(D-alpha-Aminobutyric acid)
119002	3-amino-2-piperidone	Amino Acid	Urea cycle; Arginine and Proline Metabolism	POSa	HMDB0000323		5200225	1892-22-4		4371576
118010	3-methoxytyrosine	Amino Acid	Tyrosine Metabolism	POSa	HMDB0001434		1670	7636-26-2		1607
111018	imidazole lactate	Amino Acid	Histidine Metabolism	POSa	HMDB0002320		459122	876-19-7	C05132	404046
905001	gamma-glutamyl-2-aminobutyrate	Peptide	Gamma-glutamyl Amino Acid	POSa
107010	glutamate, gamma-methyl ester	Amino Acid	Glutamate Metabolism	POSa	HMDB0061715		68662	1499-55-4		61916
107009	glutamate	Amino Acid	Glutamate Metabolism	POSa	HMDB0000148		33032	56-86-0	C00025
113013	N,N,N-trimethyl-5-aminovalerate	Amino Acid	Lysine Metabolism	POSa
107013	N-acetylglutamate	Amino Acid	Glutamate Metabolism	POSa	HMDB0001138		70914	1188-37-0	C00624	64077
201001	N6-carboxymethyllysine	Carbohydrate	Advanced Glycation End-product	POSa	HMDB0240347		123800	5746-04-3		110350
203016	N-acetylneuraminate	Carbohydrate	Aminosugar Metabolism	POSa	HMDB0000230		445063	19342-33-7	C19910	392810
203014	N-acetylglucosaminylasparagine	Carbohydrate	Aminosugar Metabolism	POSa	HMDB0000489		123826	2776-93-4	C04540	110370
203012	N-acetylglucosamine/N-acetylgalactosamine	Carbohydrate	Aminosugar Metabolism	POSa	HMDB0000215	HMDB0000215,HMDB0000212(N-Acetylgalactosamine)	439174	7512-17-6	C00140	388319
306017	quinolinate	Cofactors and Vitamins	Nicotinate and Nicotinamide Metabolism	POSa	HMDB0000232		1066	89-00-9	C03722	144985
306011	nicotinamide riboside	Cofactors and Vitamins	Nicotinate and Nicotinamide Metabolism	POSa	HMDB0000855		439924	1341-23-7	C03150	388956
306005	N1-Methyl-4-pyridone-3-carboxamide	Cofactors and Vitamins	Nicotinate and Nicotinamide Metabolism	POSa	HMDB0004194		440810	769-49-3	C05843	389671
306018	trigonelline (N'-methylnicotinate)	Cofactors and Vitamins	Nicotinate and Nicotinamide Metabolism	POSa	HMDB0000875		5570	535-83-1	C01004	5369
306001	1-methylnicotinamide	Cofactors and Vitamins	Nicotinate and Nicotinamide Metabolism	POSa	HMDB0000699		457	3106-60-3	C02918	444
306006	nicotinamide	Cofactors and Vitamins	Nicotinate and Nicotinamide Metabolism	POSa	HMDB0001406		936	98-92-0	C00153	911
401002	phosphate	Energy	Oxidative Phosphorylation	POSa	HMDB0001429		1004	14265-44-2	C00009	979
602001	carnitine	Lipid	Carnitine Metabolism	POSa	HMDB0000062		10917	541-15-1	C00318	2006614
602002	deoxycarnitine	Lipid	Carnitine Metabolism	POSa	HMDB0001161		725	407-64-7	C01181	705
402016	succinylcarnitine (C4-DC)	Energy	TCA Cycle	POSa	HMDB0061717
616056	butyrylcarnitine (C4)	Lipid	Fatty Acid Metabolism (also BCAA Metabolism)	POSa	HMDB0002013		213144	25576-40-3	C02862	184820
655005	glycerophosphoethanolamine	Lipid	Phospholipid Metabolism	POSa	HMDB0000114		123874	1190-00-7	C01233	110410
616064	3-hydroxyhexanoylcarnitine (1)	Lipid	Fatty Acid Metabolism (Acyl Carnitine, Hydroxy)	POSa
616101	suberoylcarnitine (C8-DC)	Lipid	Fatty Acid Metabolism (Acyl Carnitine, Dicarboxylate)	POSa
616008	3-hydroxyoctanoylcarnitine (2)	Lipid	Fatty Acid Metabolism (Acyl Carnitine, Hydroxy)	POSa
621002-1	2-hydroxyglutarate	Lipid	Fatty Acid, Dicarboxylate	POSa	HMDB0059655	HMDB0059655,HMDB0000606(D-2-Hydroxyglutaric acid),HMDB0000694(L-2-Hydroxyglutaric acid)	43	2889-31-8	C02630	42
616083	hexanoylcarnitine (C6)	Lipid	Fatty Acid Metabolism (Acyl Carnitine, Medium Chain)	POSa	HMDB0000756		3246938	22671-29-0		2497478
616061	3-hydroxybutyrylcarnitine (1)	Lipid	Fatty Acid Metabolism (Acyl Carnitine, Hydroxy)	POSa
655009	phosphoethanolamine	Lipid	Phospholipid Metabolism	POSa	HMDB0000224		1015	1071-23-4	C00346	990
619001	2-aminoheptanoate	Lipid	Fatty Acid, Amino	POSa	HMDB0094649		5312965	44902-02-5
655007	glycerophosphorylcholine (GPC)	Lipid	Phospholipid Metabolism	POSa	HMDB0000086		657272	28319-77-9	C00670	571409
616007	3-hydroxyoctanoylcarnitine (1)	Lipid	Fatty Acid Metabolism (Acyl Carnitine, Hydroxy)	POSa	HMDB0061634		86583357
616042	3-hydroxybutyroylglycine**	Lipid	Fatty Acid Metabolism (Acyl Glycine)	POSa
616062	3-hydroxybutyrylcarnitine (2)	Lipid	Fatty Acid Metabolism (Acyl Carnitine, Hydroxy)	POSa	HMDB0013127			1469900-92-2
616070	adipoylcarnitine (C6-DC)	Lipid	Fatty Acid Metabolism (Acyl Carnitine, Dicarboxylate)	POSa	HMDB0061677		91826562	102636-83-9
616069	acetylcarnitine (C2)	Lipid	Fatty Acid Metabolism (Acyl Carnitine, Short Chain)	POSa	HMDB0000201			3040-38-8		5406074
616059	propionylcarnitine (C3)	Lipid	Fatty Acid Metabolism (also BCAA Metabolism)	POSa	HMDB0000824		188824	20064-19-1	C03017	164090
628002	glycerol 3-phosphate	Lipid	Glycerolipid Metabolism	POSa	HMDB0000126		439162	57-03-4	C00093	388308
655002	choline phosphate	Lipid	Phospholipid Metabolism	POSa	HMDB0001565		1014	3616-04-4	C00588	989
655001	choline	Lipid	Phospholipid Metabolism	POSa	HMDB0000097		305	62-49-7	C00114	299
655010	trimethylamine N-oxide	Lipid	Phospholipid Metabolism	POSa	HMDB0000925		1145	1184-78-7	C01104	1113
704009	cytidine	Nucleotide	Pyrimidine Metabolism, Cytidine containing	POSa	HMDB0000089		6175	65-46-3	C00475	5940
704037	beta-alanine	Nucleotide	Pyrimidine Metabolism, Uracil containing	POSa	HMDB0000056		239	107-95-9	C00099	234
703058	N2,N2-dimethylguanosine	Nucleotide	Purine Metabolism, Guanine containing	POSa	HMDB0004824		92919	2140-67-2		83878
703003	allantoic acid	Nucleotide	Purine Metabolism, (Hypo)Xanthine/Inosine containing	POSa	HMDB0001209		203	99-16-1	C00499	198
703031	adenosine 5'-monophosphate (AMP)	Nucleotide	Purine Metabolism, Adenine containing	POSa	HMDB0000045		6083	61-19-8	C00020	5858
703046	7-methylguanine	Nucleotide	Purine Metabolism, Guanine containing	POSa	HMDB0000897		11361	578-76-7	C02242	10883
703011	N1-methylinosine	Nucleotide	Purine Metabolism, (Hypo)Xanthine/Inosine containing	POSa	HMDB0002721		65095	2140-73-0		58605
703037	N1-methyladenosine	Nucleotide	Purine Metabolism, Adenine containing	POSa	HMDB0003331		27476	15763-06-1	C02494	17216227
703024	adenine	Nucleotide	Purine Metabolism, Adenine containing	POSa	HMDB0000034		190	73-24-5	C00147	185
704004	2'-O-methylcytidine	Nucleotide	Pyrimidine Metabolism, Cytidine containing	POSa
704016	cytosine	Nucleotide	Pyrimidine Metabolism, Cytidine containing	POSa	HMDB0000630		597	71-30-7	C00380	577
704005	3-methylcytidine	Nucleotide	Pyrimidine Metabolism, Cytidine containing	POSa	HMDB0240577		14237477	2140-64-9		21864863
704022	3-aminoisobutyrate	Nucleotide	Pyrimidine Metabolism, Thymine containing	POSa	HMDB0003911		64956	144-90-1	C05145	58481
704032	3-ureidopropionate	Nucleotide	Pyrimidine Metabolism, Uracil containing	POSa	HMDB0000026			462-88-4	C02642	109
901007	phenylacetylcarnitine	Peptide	Acetylated Peptides	POSa
906001	N,N-dimethyl-pro-pro	Peptide	Modified Peptides	POSa
902013	leucylalanine	Peptide	Dipeptide	POSa	HMDB0028922		81721	7298-84-2		73739
905004	gamma-glutamylcitrulline*	Peptide	Gamma-glutamyl Amino Acid	POSa
902021	prolylglycine	Peptide	Dipeptide	POSa	HMDB0011178		6426709	2578-57-6		4932143
1116139	N-acetyltheanine	Xenobiotics	Food Component/Plant	POSa
1108020	metoprolol acid metabolite*	Xenobiotics	Drug - Cardiovascular	POSa
1117004	cotinine N-oxide	Xenobiotics	Tobacco Metabolite	POSa	HMDB0001411		9815514	36508-80-2		7991264
1116020	2-piperidinone	Xenobiotics	Food Component/Plant	POSa	HMDB0011749		12665	675-20-7		12144
1110012	metformin	Xenobiotics	Drug - Metabolic	POSa	HMDB0001921		4091	1115-70-4	C07151	3949
1114007	pseudoephedrine	Xenobiotics	Drug - Respiratory	POSa	HMDB0001943		7028	90-82-4	C02765	6761
1103055	iminodiacetate (IDA)	Xenobiotics	Chemical	POSa	HMDB0011753		8897	142-73-4	C19911	8557
1118012	7-methylxanthine	Xenobiotics	Xanthine Metabolism	POSa	HMDB0001991		68374	552-62-5	C16353	61660
1118013	caffeine	Xenobiotics	Xanthine Metabolism	POSa	HMDB0001847		2519	58-08-2	C07481	2424
1104023	lidocaine	Xenobiotics	Drug - Analgesics, Anesthetics	POSa	HMDB0014426		3676	137-58-6	C07073	3548
1116003	(S)-a-amino-omega-caprolactam	Xenobiotics	Food Component/Plant	POSa
1105013	metronidazole	Xenobiotics	Drug - Antibiotic	POSa	HMDB0015052		4173	443-48-1	C07203	4029
1116044	alliin	Xenobiotics	Food Component/Plant	POSa	HMDB0301759	HMDB0301759,HMDB0033592((R)C(S)S-Alliin)
1117005	hydroxycotinine	Xenobiotics	Tobacco Metabolite	POSa	HMDB0001390		10219774	34834-67-8		8395266
1116032	3-hydroxystachydrine*	Xenobiotics	Food Component/Plant	POSa
1116196	theanine	Xenobiotics	Food Component/Plant	POSa	HMDB0034365		439378	3081-61-6	C01047	388498
1116166	S-allylcysteine	Xenobiotics	Food Component/Plant	POSa	HMDB0034323		98280	21593-77-1	C16759	88744
1118016	theobromine	Xenobiotics	Xanthine Metabolism	POSa	HMDB0002825		5429	83-67-0	C07480	5236
1103077	thioproline	Xenobiotics	Chemical	POSa	HMDB0062164		93176	34592-47-7
1116125	levulinoylcarnitine	Xenobiotics	Food Component/Plant	POSa
1103080	trizma acetate	Xenobiotics	Chemical	POSa	HMDB0240288		6503	77-86-1	C07182	6257
1116115	homostachydrine*	Xenobiotics	Food Component/Plant	POSa	HMDB0033433		441447	472-22-0	C08283	390180
1101005	N-methylpipecolate	Xenobiotics	Bacterial/Fungal	POSa
1117003	cotinine	Xenobiotics	Tobacco Metabolite	POSa	HMDB0001046		408	486-56-6		395
312021	gamma-tocopherol/beta-tocopherol	Cofactors and Vitamins	Tocopherol Metabolism	POSb	HMDB0001492	HMDB0001492,HMDB0006335(beta-Tocopherol)	92729	54-28-4	C02483	83708
304005	heme	Cofactors and Vitamins	Hemoglobin and Porphyrin Metabolism	POSb	HMDB0003178			14875-96-8	C00032
313002	beta-cryptoxanthin	Cofactors and Vitamins	Vitamin A Metabolism	POSb	HMDB0033844		5281235	472-70-8	C08591	4444647
313005	carotene diol (3)	Cofactors and Vitamins	Vitamin A Metabolism	POSb
313007	retinol (Vitamin A)	Cofactors and Vitamins	Vitamin A Metabolism	POSb	HMDB0000305		445354	68-26-8	C17276
304002	bilirubin (E,Z or Z,E)*	Cofactors and Vitamins	Hemoglobin and Porphyrin Metabolism	POSb	HMDB0000488		21252250	69853-43-6		13628097
313003	carotene diol (1)	Cofactors and Vitamins	Vitamin A Metabolism	POSb
304004	biliverdin	Cofactors and Vitamins	Hemoglobin and Porphyrin Metabolism	POSb	HMDB0001008		5353439	114-25-0	C00500	10628548
304001	bilirubin (E,E)*	Cofactors and Vitamins	Hemoglobin and Porphyrin Metabolism	POSb	HMDB0240584		5315454	69853-44-7		4474753
304003	bilirubin (Z,Z)	Cofactors and Vitamins	Hemoglobin and Porphyrin Metabolism	POSb	HMDB0000054		5280352	635-65-4	C00486	4444055
312007	alpha-tocopherol	Cofactors and Vitamins	Tocopherol Metabolism	POSb	HMDB0001893		14985	59-02-9	C02477	14265
313001	4-oxo-retinoic acid	Cofactors and Vitamins	Vitamin A Metabolism	POSb	HMDB0006285		6437063	38030-57-8	C16678	4941652
313004	carotene diol (2)	Cofactors and Vitamins	Vitamin A Metabolism	POSb
313006	retinal	Cofactors and Vitamins	Vitamin A Metabolism	POSb	HMDB0001358		638015	116-31-4	C00376
616088	margaroylcarnitine (C17)*	Lipid	Fatty Acid Metabolism (Acyl Carnitine, Long Chain Saturated)	POSb	HMDB0006210		53477803	106182-29-0		21233951
604013	N-palmitoyl-sphingadienine (d18:2/16:0)*	Lipid	Ceramides	POSb	HMDB0240686		52931118	1919028-96-8
675005	sphingomyelin (d17:1/14:0, d16:1/15:0)*	Lipid	Sphingomyelins	POSb
637002	lactosyl-N-nervonoyl-sphingosine (d18:1/24:1)*	Lipid	Lactosylceramides (LCER)	POSb	HMDB0004872		90659830	483370-78-1		34449090
604008	N-behenoyl-sphingadienine (d18:2/22:0)*	Lipid	Ceramides	POSb
609004	sphingomyelin (d18:0/18:0, d19:0/17:0)*	Lipid	Dihydrosphingomyelins	POSb	HMDB0012087		44260130		C00550	24846878
675014	sphingomyelin (d18:1/20:2, d18:2/20:1, d16:1/22:2)*	Lipid	Sphingomyelins	POSb
616092	nonanoylcarnitine (C9)	Lipid	Fatty Acid Metabolism (Acyl Carnitine, Medium Chain)	POSb	HMDB0013288		53481699			28533402
616009	cis-3,4-methyleneheptanoylcarnitine	Lipid	Fatty Acid Metabolism (Acyl Carnitine, Medium Chain)	POSb
616098	palmitoylcarnitine (C16)	Lipid	Fatty Acid Metabolism (Acyl Carnitine, Long Chain Saturated)	POSb	HMDB0000222		11953816	2364-67-2	C02990	10128117
616103	ximenoylcarnitine (C26:1)*	Lipid	Fatty Acid Metabolism (Acyl Carnitine, Monounsaturated)	POSb
634010	glycosyl-N-palmitoyl-sphingosine (d18:1/16:0)	Lipid	Hexosylceramides (HCER)	POSb
604004	ceramide (d18:1/20:0, d16:1/22:0, d20:1/18:0)*	Lipid	Ceramides	POSb	HMDB0004951	HMDB0004951,HMDB0240684(Cer(d20:1/18:0)),HMDB0240682,(Cer(d16:1/22:0))	5283566	7344-02-7	C00195	4446679
675011	sphingomyelin (d18:1/19:0, d19:1/18:0)*	Lipid	Sphingomyelins	POSb
609002	myristoyl dihydrosphingomyelin (d18:0/14:0)*	Lipid	Dihydrosphingomyelins	POSb	HMDB0012085		44260138	871577-10-5	C00550	24846886
607005	linoleoyl-arachidonoyl-glycerol (18:2/20:4) [1]*	Lipid	Diacylglycerol	POSb
634009	glycosyl-N-nervonoyl-sphingosine (d18:1/24:1)*	Lipid	Hexosylceramides (HCER)	POSb	HMDB0004975	HMDB0004975,HMDB0010712(Galactosylceramide (d18:1/24:1(15Z)))	20057357		C01190	16744960
603001	palmitoyl-sphingosine-phosphoethanolamine (d18:1/16:0)	Lipid	Ceramide PEs	POSb
675007	sphingomyelin (d17:2/16:0, d18:2/15:0)*	Lipid	Sphingomyelins	POSb	HMDB0240677
616095	octanoylcarnitine (C8)	Lipid	Fatty Acid Metabolism (Acyl Carnitine, Medium Chain)	POSb	HMDB0000791		11953814	25243-95-2	C02838	10128115
616100	stearoylcarnitine (C18)	Lipid	Fatty Acid Metabolism (Acyl Carnitine, Long Chain Saturated)	POSb	HMDB0000848		52922056	25597-09-5
609003	palmitoyl dihydrosphingomyelin (d18:0/16:0)*	Lipid	Dihydrosphingomyelins	POSb	HMDB0010168		9939965	60322-02-3		8115586
607007	linoleoyl-docosahexaenoyl-glycerol (18:2/22:6) [1]*	Lipid	Diacylglycerol	POSb
657004	1-(1-enyl-palmitoyl)-2-linoleoyl-GPE (P-16:0/18:2)*	Lipid	Plasmalogen	POSb	HMDB0011343		52925127	802981-98-2		24769229
607017	oleoyl-linoleoyl-glycerol (18:1/18:2) [2]	Lipid	Diacylglycerol	POSb	HMDB0007219		9543722	91125-76-7		7822672
650022	1-palmitoyl-2-palmitoleoyl-GPC (16:0/16:1)*	Lipid	Phosphatidylcholine (PC)	POSb	HMDB0007969		6443788	53595-24-7
676007	sphingosine	Lipid	Sphingosines	POSb	HMDB0000252		5280335	123-78-4	C00319	4444047
675019	sphingomyelin (d18:1/25:0, d19:0/24:1, d20:1/23:0, d19:1/24:0)*	Lipid	Sphingomyelins	POSb	HMDB0240671		44260137	221105-53-9		24846885
616006	3-hydroxydecanoylcarnitine	Lipid	Fatty Acid Metabolism (Acyl Carnitine, Hydroxy)	POSb	HMDB0061636		121454166
657006	1-(1-enyl-palmitoyl)-2-oleoyl-GPE (P-16:0/18:1)*	Lipid	Plasmalogen	POSb	HMDB0011342		52925128	65289-02-3		24769228
675015	sphingomyelin (d18:1/21:0, d17:1/22:0, d16:1/23:0)*	Lipid	Sphingomyelins	POSb	HMDB0240611	HMDB0240611,HMDB0240619(SM(d16:1/23:0)),HMDB0240621(SM(d17:1/22:0))	52931193	121999-71-1		34449008
675028	stearoyl sphingomyelin (d18:1/18:0)	Lipid	Sphingomyelins	POSb	HMDB0001348		6453725	58909-84-5		4956085
650023	1-palmitoyl-2-stearoyl-GPC (16:0/18:0)	Lipid	Phosphatidylcholine (PC)	POSb	HMDB0007970		24778686	59403-51-9
616071	arachidonoylcarnitine (C20:4)	Lipid	Fatty Acid Metabolism (Acyl Carnitine, Polyunsaturated)	POSb	HMDB0006455		136212424	36816-11-2		71080955
675027	sphingomyelin (d18:2/24:2)*	Lipid	Sphingomyelins	POSb	HMDB0240644
650012	1-palmitoleoyl-2-linolenoyl-GPC (16:1/18:3)*	Lipid	Phosphatidylcholine (PC)	POSb	HMDB0008008		52922452
651013	1-palmitoyl-2-oleoyl-GPE (16:0/18:1)	Lipid	Phosphatidylethanolamine (PE)	POSb	HMDB0008927
654007	1-stearoyl-2-oleoyl-GPS (18:0/18:1)	Lipid	Phosphatidylserine (PS)	POSb	HMDB0010163		59720717	124262-93-7	C02737	7826037
651008	1-oleoyl-2-linoleoyl-GPE (18:1/18:2)*	Lipid	Phosphatidylethanolamine (PE)	POSb	HMDB0009060
675008	sphingomyelin (d18:1/14:0, d16:1/16:0)*	Lipid	Sphingomyelins	POSb	HMDB0012097		11433862	121999-55-1		9608732
616097	palmitoleoylcarnitine (C16:1)*	Lipid	Fatty Acid Metabolism (Acyl Carnitine, Monounsaturated)	POSb	HMDB0013207	HMDB0013207(多个同分异构体 双键位置不同)		329321-94-0		107447736
616029	palmitoylcholine	Lipid	Fatty Acid Metabolism (Acyl Choline)	POSb	HMDB0240592		151731	13100-90-8		133731
650010	1-oleoyl-2-docosahexaenoyl-GPC (18:1/22:6)*	Lipid	Phosphatidylcholine (PC)	POSb	HMDB0008123		24778955
675009	sphingomyelin (d18:1/17:0, d17:1/18:0, d19:1/16:0)	Lipid	Sphingomyelins	POSb	HMDB0240609	HMDB0240609,HMDB0240620(SM(d17:1/18:0)),HMDB0240622(SM(d19:1/16:0))		121999-64-2		34449011
616011	4-methylnonanoylcarnitine	Lipid	Fatty Acid Metabolism (Acyl Carnitine, Medium Chain)	POSb
675023	sphingomyelin (d18:2/21:0, d16:2/23:0)*	Lipid	Sphingomyelins	POSb	HMDB0240676
657011	1-(1-enyl-stearoyl)-2-oleoyl-GPE (P-18:0/18:1)	Lipid	Plasmalogen	POSb	HMDB0011375		42607457	144371-68-6		24769260
674006	sphinganine-1-phosphate	Lipid	Sphingolipid Synthesis	POSb	HMDB0001383		644260	19794-97-9	C01120	559277
674005	sphinganine	Lipid	Sphingolipid Synthesis	POSb	HMDB0000269		91486	764-22-7	C00836	82609
616073	behenoylcarnitine (C22)*	Lipid	Fatty Acid Metabolism (Acyl Carnitine, Long Chain Saturated)	POSb	HMDB0062468		71464577
616096	oleoylcarnitine (C18:1)	Lipid	Fatty Acid Metabolism (Acyl Carnitine, Monounsaturated)	POSb	HMDB0005065		46907933	38677-66-6		21403150
642007	1-lignoceroyl-GPC (24:0)	Lipid	Lysophospholipid	POSb	HMDB0010405		24779481		C04230	24766539
604005	ceramide (d18:2/24:1, d18:1/24:2)*	Lipid	Ceramides	POSb	HMDB0240680	HMDB0240680,HMDB0240679(Cer(d18:1/24:2(5Z,9Z)))		2148920-72-1
651018	1-stearoyl-2-oleoyl-GPE (18:0/18:1)	Lipid	Phosphatidylethanolamine (PE)	POSb	HMDB0008993		9546742	6418-95-7
651012	1-palmitoyl-2-linoleoyl-GPE (16:0/18:2)	Lipid	Phosphatidylethanolamine (PE)	POSb	HMDB0008928
634012	glycosyl-N-stearoyl-sphingosine (d18:1/18:0)	Lipid	Hexosylceramides (HCER)	POSb
675003	lignoceroyl sphingomyelin (d18:1/24:0)	Lipid	Sphingomyelins	POSb	HMDB0011697		44260127	60037-60-7		24846875
608001	N-palmitoyl-sphinganine (d18:0/16:0)	Lipid	Dihydroceramides	POSb	HMDB0011760
643005	1-(1-enyl-stearoyl)-GPE (P-18:0)*	Lipid	Lysoplasmalogen	POSb	HMDB0240598		42607470	174062-73-8		24823082
675016	sphingomyelin (d18:1/22:1, d18:2/22:0, d16:1/24:1)*	Lipid	Sphingomyelins	POSb	HMDB0012104		52931203	222403-68-1		29368329
607012	linoleoyl-linoleoyl-glycerol (18:2/18:2) [2]*	Lipid	Diacylglycerol	POSb	HMDB0007248		9543729		C00165	7822679
643003	1-(1-enyl-palmitoyl)-GPC (P-16:0)*	Lipid	Lysoplasmalogen	POSb	HMDB0010407		10917802
675025	sphingomyelin (d18:2/23:1)*	Lipid	Sphingomyelins	POSb	HMDB0240668
642002	1-arachidonoyl-GPC (20:4n6)*	Lipid	Lysophospholipid	POSb
642018	1-oleoyl-GPC (18:1)	Lipid	Lysophospholipid	POSb	HMDB0002815		16081932	19420-56-5		17240641
616074	cerotoylcarnitine (C26)*	Lipid	Fatty Acid Metabolism (Acyl Carnitine, Long Chain Saturated)	POSb	HMDB0006347		53477828			21238930
650004	1,2-dipalmitoyl-GPC (16:0/16:0)	Lipid	Phosphatidylcholine (PC)	POSb	HMDB0000564		452110	63-89-8	C00157	398235
677011	cholesterol	Lipid	Sterol	POSb	HMDB0000067		5997	57-88-5	C00187
616027	oleoylcholine	Lipid	Fatty Acid Metabolism (Acyl Choline)	POSb	HMDB0240596		59040790	127165-03-1		58827254
657005	1-(1-enyl-palmitoyl)-2-oleoyl-GPC (P-16:0/18:1)*	Lipid	Plasmalogen	POSb	HMDB0007996		53478675
604016	N-stearoyl-sphingosine (d18:1/18:0)*	Lipid	Ceramides	POSb	HMDB0004950		5283565	2304-81-6	C00195	4446678
634004	glycosyl ceramide (d18:2/24:1, d18:1/24:2)*	Lipid	Hexosylceramides (HCER)	POSb
675017	sphingomyelin (d18:1/22:2, d18:2/22:1, d16:1/24:2)*	Lipid	Sphingomyelins	POSb	HMDB0240670	HMDB0240670,HMDB0240669(SM(d18:2(4E,14Z)/22:1(13Z))),HMDB0240672(SM(d16:1/24:2(5Z,9Z)))		1612873-57-0
651016	1-stearoyl-2-docosahexaenoyl-GPE (18:0/22:6)*	Lipid	Phosphatidylethanolamine (PE)	POSb	HMDB0009012		9546798
650025	1-stearoyl-2-docosahexaenoyl-GPC (18:0/22:6)	Lipid	Phosphatidylcholine (PC)	POSb	HMDB0008057		24778876			24766721
650009	1-myristoyl-2-palmitoyl-GPC (14:0/16:0)	Lipid	Phosphatidylcholine (PC)	POSb	HMDB0007869		129657
616082	erucoylcarnitine (C22:1)*	Lipid	Fatty Acid Metabolism (Acyl Carnitine, Monounsaturated)	POSb
616084	laurylcarnitine (C12)	Lipid	Fatty Acid Metabolism (Acyl Carnitine, Medium Chain)	POSb	HMDB0002250		168381	25518-54-1		147288
616013	3-decenoylcarnitine	Lipid	Fatty Acid Metabolism (Acyl Carnitine, Monounsaturated)	POSb
675029	tricosanoyl sphingomyelin (d18:1/23:0)*	Lipid	Sphingomyelins	POSb	HMDB0012105		46891684	121999-74-4	C00550	34448889
616086	linolenoylcarnitine (C18:3)*	Lipid	Fatty Acid Metabolism (Acyl Carnitine, Polyunsaturated)	POSb
643004	1-(1-enyl-palmitoyl)-GPE (P-16:0)*	Lipid	Lysoplasmalogen	POSb	HMDB0011152		42607469	174062-72-7		24769219
607008	linoleoyl-docosahexaenoyl-glycerol (18:2/22:6) [2]*	Lipid	Diacylglycerol	POSb	HMDB0007266		9543899
616026	linoleoylcholine*	Lipid	Fatty Acid Metabolism (Acyl Choline)	POSb	HMDB0013213		53481656			30776702
616066	3-hydroxyoleoylcarnitine	Lipid	Fatty Acid Metabolism (Acyl Carnitine, Hydroxy)	POSb
675006	sphingomyelin (d17:1/16:0, d18:1/15:0, d16:1/17:0)*	Lipid	Sphingomyelins	POSb	HMDB0240608	HMDB0240608,HMDB0240617(SM(d16:1/17:0))	52931139	121999-58-4		28532779
657001	1-(1-enyl-palmitoyl)-2-arachidonoyl-GPC (P-16:0/20:4)*	Lipid	Plasmalogen	POSb	HMDB0011220		24779388	84460-45-7
650008	1-myristoyl-2-arachidonoyl-GPC (14:0/20:4)*	Lipid	Phosphatidylcholine (PC)	POSb	HMDB0007883		24778634
654005	1-stearoyl-2-arachidonoyl-GPS (18:0/20:4)	Lipid	Phosphatidylserine (PS)	POSb	HMDB0012383		24779545	132014-80-3		24823091
616075	cis-4-decenoylcarnitine (C10:1)	Lipid	Fatty Acid Metabolism (Acyl Carnitine, Monounsaturated)	POSb	HMDB0240585		53481699
675010	sphingomyelin (d18:1/18:1, d18:2/18:0)	Lipid	Sphingomyelins	POSb	HMDB0012101		6443882	108392-10-5		4947837
675002	hydroxypalmitoyl sphingomyelin (d18:1/16:0(OH))**	Lipid	Sphingomyelins	POSb
616085	lignoceroylcarnitine (C24)*	Lipid	Fatty Acid Metabolism (Acyl Carnitine, Long Chain Saturated)	POSb	HMDB0240665		145720495	123359-35-3
616021	arachidonoylcholine	Lipid	Fatty Acid Metabolism (Acyl Choline)	POSb	HMDB0240583		122198216	57718-75-9		58827255
616090	myristoylcarnitine (C14)	Lipid	Fatty Acid Metabolism (Acyl Carnitine, Long Chain Saturated)	POSb	HMDB0254979	HMDB0254979,HMDB0005066(Tetradecanoylcarnitine （-/- Myristoylcarnitine))
634002	glycosyl ceramide (d18:1/20:0, d16:1/22:0)*	Lipid	Hexosylceramides (HCER)	POSb
607013	oleoyl-arachidonoyl-glycerol (18:1/20:4) [1]*	Lipid	Diacylglycerol	POSb
675024	sphingomyelin (d18:2/23:0, d18:1/23:1, d17:1/24:1)*	Lipid	Sphingomyelins	POSb	HMDB0240614	HMDB0240614,HMDB0240634,(SM(d18:2(4E,14Z)/23:0)),HMDB0011696(SM(d17:1/24:1(15Z)))		2124199-71-7
616072	arachidoylcarnitine (C20)*	Lipid	Fatty Acid Metabolism (Acyl Carnitine, Long Chain Saturated)	POSb	HMDB0006460		53477833			28639199
616091	nervonoylcarnitine (C24:1)*	Lipid	Fatty Acid Metabolism (Acyl Carnitine, Monounsaturated)	POSb	HMDB0006509			1242471-01-7
634007	glycosyl-N-behenoyl-sphingadienine (d18:2/22:0)*	Lipid	Hexosylceramides (HCER)	POSb
650027	1-stearoyl-2-oleoyl-GPC (18:0/18:1)	Lipid	Phosphatidylcholine (PC)	POSb	HMDB0008038		24778825	56421-10-4		24766704
616078	dihomo-linoleoylcarnitine (C20:2)*	Lipid	Fatty Acid Metabolism (Acyl Carnitine, Polyunsaturated)	POSb
675021	sphingomyelin (d18:2/16:0, d18:1/16:1)*	Lipid	Sphingomyelins	POSb	HMDB0240613	HMDB0240613,HMDB0240638(SM(d18:2(4E,14Z)/16:0))	52931145	222403-66-9		34448430
616080	docosahexaenoylcarnitine (C22:6)*	Lipid	Fatty Acid Metabolism (Acyl Carnitine, Polyunsaturated)	POSb
657003	1-(1-enyl-palmitoyl)-2-linoleoyl-GPC (P-16:0/18:2)*	Lipid	Plasmalogen	POSb	HMDB0011211		24779386			24767486
642019	1-oleoyl-GPE (18:1)	Lipid	Lysophospholipid	POSb	HMDB0011506		9547071	89576-29-4
675013	sphingomyelin (d18:1/20:1, d18:2/20:0)*	Lipid	Sphingomyelins	POSb	HMDB0240610	HMDB0240610,HMDB0240632(SM(d18:2(4E,14Z)/20:0))	52931179	222403-67-0		58164052
642012	1-linoleoyl-GPE (18:2)*	Lipid	Lysophospholipid	POSb	HMDB0011507		52925130	85046-18-0		24769385
607009	linoleoyl-linolenoyl-glycerol (18:2/18:3) [1]*	Lipid	Diacylglycerol	POSb	HMDB0007249		14275409			24766012
616094	octadecenedioylcarnitine (C18:1-DC)*	Lipid	Fatty Acid Metabolism (Acyl Carnitine, Dicarboxylate)	POSb
650001	1,2-dilinoleoyl-GPC (18:2/18:2)	Lipid	Phosphatidylcholine (PC)	POSb	HMDB0008138		5288075	998-06-1
675020	sphingomyelin (d18:2/14:0, d18:1/14:1)*	Lipid	Sphingomyelins	POSb	HMDB0240612	HMDB0240612,HMDB0240637(SM(d18:2(4E,14Z)/14:0))		222403-65-8
642034	1-stearoyl-GPE (18:0)	Lipid	Lysophospholipid	POSb	HMDB0011130		9547068	69747-55-3		7826018
604014	N-palmitoyl-sphingosine (d18:1/16:0)	Lipid	Ceramides	POSb	HMDB0004949		5283564	24696-26-2	C00195	4446677
612028	stearoyl ethanolamide	Lipid	Endocannabinoid	POSb	HMDB0013078		27902	111-57-9		25958
604001	ceramide (d16:1/24:1, d18:1/22:1)*	Lipid	Ceramides	POSb
616077	dihomo-linolenoylcarnitine (C20:3n3 or 6)*	Lipid	Fatty Acid Metabolism (Acyl Carnitine, Polyunsaturated)	POSb
675004	palmitoyl sphingomyelin (d18:1/16:0)	Lipid	Sphingomyelins	POSb	HMDB0010169		9939941	6254-89-3		8115562
616076	decanoylcarnitine (C10)	Lipid	Fatty Acid Metabolism (Acyl Carnitine, Medium Chain)	POSb	HMDB0000651		11953821	1492-27-9	C03299
642003	1-arachidonoyl-GPE (20:4n6)*	Lipid	Lysophospholipid	POSb	HMDB0011517		42607465	652149-09-2		21403171
651001	1,2-dilinoleoyl-GPE (18:2/18:2)*	Lipid	Phosphatidylethanolamine (PE)	POSb	HMDB0009093		9546812	20707-71-5
604002	ceramide (d18:1/14:0, d16:1/16:0)*	Lipid	Ceramides	POSb	HMDB0240681	HMDB0240681,HMDB0011773(Cer(d18:1/14:0))	11799850	123065-37-2		9974520
650017	1-palmitoyl-2-dihomo-linolenoyl-GPC (16:0/20:3n3 or 6)*	Lipid	Phosphatidylcholine (PC)	POSb
657010	1-(1-enyl-stearoyl)-2-linoleoyl-GPE (P-18:0/18:2)*	Lipid	Plasmalogen	POSb	HMDB0011376		52925079	205648-90-4		24769261
657008	1-(1-enyl-palmitoyl)-2-palmitoyl-GPC (P-16:0/16:0)*	Lipid	Plasmalogen	POSb	HMDB0011206		11146967	126901-45-9		9322076
657009	1-(1-enyl-stearoyl)-2-arachidonoyl-GPE (P-18:0/20:4)*	Lipid	Plasmalogen	POSb	HMDB0005779		9547058	144371-69-7	C00350	7826008
642008	1-linolenoyl-GPC (18:3)*	Lipid	Lysophospholipid	POSb	HMDB0010388		24779469
607006	linoleoyl-arachidonoyl-glycerol (18:2/20:4) [2]*	Lipid	Diacylglycerol	POSb	HMDB0007257		9543796		C00165	7822746
642027	1-palmitoyl-GPE (16:0)	Lipid	Lysophospholipid	POSb	HMDB0011503		9547069	53862-35-4		7826019
642038	2-palmitoleoyl-GPC (16:1)*	Lipid	Lysophospholipid	POSb	HMDB0010383	HMDB0010383(没有2-LPC 16:1 只有1-LPC-16:1)			C04230
651017	1-stearoyl-2-linoleoyl-GPE (18:0/18:2)*	Lipid	Phosphatidylethanolamine (PE)	POSb	HMDB0008994		9546749	7266-53-7
607014	oleoyl-arachidonoyl-glycerol (18:1/20:4) [2]*	Lipid	Diacylglycerol	POSb	HMDB0007228		9543786
616093	octadecanedioylcarnitine (C18-DC)*	Lipid	Fatty Acid Metabolism (Acyl Carnitine, Dicarboxylate)	POSb
607011	linoleoyl-linoleoyl-glycerol (18:2/18:2) [1]*	Lipid	Diacylglycerol	POSb
650018	1-palmitoyl-2-docosahexaenoyl-GPC (16:0/22:6)	Lipid	Phosphatidylcholine (PC)	POSb	HMDB0007991		6441886
675018	sphingomyelin (d18:1/24:1, d18:2/24:0)*	Lipid	Sphingomyelins	POSb	HMDB0012107		44260126	94359-13-4	C00550	24846874
675022	sphingomyelin (d18:2/18:1)*	Lipid	Sphingomyelins	POSb
650007	1-linoleoyl-2-linolenoyl-GPC (18:2/18:3)*	Lipid	Phosphatidylcholine (PC)	POSb	HMDB0008141		52922731	85046-19-1		24766802
651010	1-palmitoyl-2-arachidonoyl-GPE (16:0/20:4)*	Lipid	Phosphatidylethanolamine (PE)	POSb	HMDB0008937
616015	undecenoylcarnitine (C11:1)	Lipid	Fatty Acid Metabolism (Acyl Carnitine, Monounsaturated)	POSb
650011	1-oleoyl-2-linoleoyl-GPC (18:1/18:2)*	Lipid	Phosphatidylcholine (PC)	POSb	HMDB0008105		24778939	17041-44-0
657007	1-(1-enyl-palmitoyl)-2-palmitoleoyl-GPC (P-16:0/16:1)*	Lipid	Plasmalogen	POSb	HMDB0011207		52923882	204983-72-2		24767482
609005	sphingomyelin (d18:0/20:0, d16:0/22:0)*	Lipid	Dihydrosphingomyelins	POSb	HMDB0012090		44260131			24846879
651011	1-palmitoyl-2-docosahexaenoyl-GPE (16:0/22:6)*	Lipid	Phosphatidylethanolamine (PE)	POSb	HMDB0008946		9546799
675001	behenoyl sphingomyelin (d18:1/22:0)*	Lipid	Sphingomyelins	POSb	HMDB0012103		44260125	94359-12-3	C00550	24846873
643002	1-(1-enyl-oleoyl)-GPE (P-18:1)*	Lipid	Lysoplasmalogen	POSb
650021	1-palmitoyl-2-oleoyl-GPC (16:0/18:1)	Lipid	Phosphatidylcholine (PC)	POSb	HMDB0007972		5497103	26853-31-6		4593686
616081	eicosenoylcarnitine (C20:1)*	Lipid	Fatty Acid Metabolism (Acyl Carnitine, Monounsaturated)	POSb
616089	myristoleoylcarnitine (C14:1)*	Lipid	Fatty Acid Metabolism (Acyl Carnitine, Monounsaturated)	POSb	HMDB0240588		90659872	889848-55-9		34999520
607010	linoleoyl-linolenoyl-glycerol (18:2/18:3) [2]*	Lipid	Diacylglycerol	POSb	HMDB0007250		9543737
657002	1-(1-enyl-palmitoyl)-2-arachidonoyl-GPE (P-16:0/20:4)*	Lipid	Plasmalogen	POSb	HMDB0011352		52925126	97859-69-3		24769238
609001	behenoyl dihydrosphingomyelin (d18:0/22:0)*	Lipid	Dihydrosphingomyelins	POSb	HMDB0012091		44260132	221097-58-1		24846880
642033	1-stearoyl-GPC (18:0)	Lipid	Lysophospholipid	POSb	HMDB0010384		497299	19420-57-6	C04230	435389
642024	1-palmitoleoyl-GPC (16:1)*	Lipid	Lysophospholipid	POSb	HMDB0010383	HMDB0010383(没有2-LPC 16:1 只有1-LPC-16:1)	24779461	76790-27-7	C04230	24766525
607016	oleoyl-linoleoyl-glycerol (18:1/18:2) [1]	Lipid	Diacylglycerol	POSb
650026	1-stearoyl-2-linoleoyl-GPC (18:0/18:2)*	Lipid	Phosphatidylcholine (PC)	POSb	HMDB0008039		6441487	27098-24-4		4945645
650016	1-palmitoyl-2-arachidonoyl-GPC (16:0/20:4n6)	Lipid	Phosphatidylcholine (PC)	POSb	HMDB0007982		10747814	35418-58-7		8923140
651015	1-stearoyl-2-arachidonoyl-GPE (18:0/20:4)	Lipid	Phosphatidylethanolamine (PE)	POSb	HMDB0009003		5289133	61216-62-4
616087	linoleoylcarnitine (C18:2)*	Lipid	Fatty Acid Metabolism (Acyl Carnitine, Polyunsaturated)	POSb	HMDB0006469		6450015	36816-10-1		4952667
616068	5-dodecenoylcarnitine (C12:1)	Lipid	Fatty Acid Metabolism (Acyl Carnitine, Monounsaturated)	POSb	HMDB0013326
650013	1-palmitoleoyl-2-linoleoyl-GPC (16:1/18:2)*	Lipid	Phosphatidylcholine (PC)	POSb	HMDB0008006		24778768	182820-31-1
651006	1-oleoyl-2-arachidonoyl-GPE (18:1/20:4)*	Lipid	Phosphatidylethanolamine (PE)	POSb	HMDB0009069		52924897
675026	sphingomyelin (d18:2/24:1, d18:1/24:2)*	Lipid	Sphingomyelins	POSb	HMDB0240615	HMDB0240615,HMDB0240636(SM(d18:2(4E,14Z)/24:1(15Z)))		2379393-54-9
637003	lactosyl-N-palmitoyl-sphingosine (d18:1/16:0)	Lipid	Lactosylceramides (LCER)	POSb	HMDB0006750		53477895	4201-62-1	C01290	24765743
642026	1-palmitoyl-GPC (16:0)	Lipid	Lysophospholipid	POSb	HMDB0010382		460602	17364-16-8	C04230	405287
650024	1-stearoyl-2-arachidonoyl-GPC (18:0/20:4)	Lipid	Phosphatidylcholine (PC)	POSb	HMDB0008048		16219824	35418-59-8
650006	1-linoleoyl-2-arachidonoyl-GPC (18:2/20:4n6)*	Lipid	Phosphatidylcholine (PC)	POSb	HMDB0008147		24778979	85082-02-6		24766809
651007	1-oleoyl-2-docosahexaenoyl-GPE (18:1/22:6)*	Lipid	Phosphatidylethanolamine (PE)	POSb	HMDB0009078		52922113
675012	sphingomyelin (d18:1/20:0, d16:1/22:0)*	Lipid	Sphingomyelins	POSb	HMDB0012102		44260124	121999-68-6	C00550	23113477
642011	1-linoleoyl-GPC (18:2)	Lipid	Lysophospholipid	POSb	HMDB0010386		11005824	22252-07-9		9181014
650020	1-palmitoyl-2-linoleoyl-GPC (16:0/18:2)	Lipid	Phosphatidylcholine (PC)	POSb	HMDB0007973		5287971	17708-90-6
1113011	diazepam	Xenobiotics	Drug - Psychoactive	POSb	HMDB0014967		3016	439-14-5	C06948	2908
1109002	dexlansoprazole	Xenobiotics	Drug - Gastrointestinal	POSb
1114001	cetirizine	Xenobiotics	Drug - Respiratory	POSb	HMDB0005032			83881-51-0	C07778	2577
1116155	piperine	Xenobiotics	Food Component/Plant	POSb	HMDB0029377		638024	94-62-2	C03882	553590
1110006	Gliclazide	Xenobiotics	Drug - Metabolic	POSb
1108017	losartan	Xenobiotics	Drug - Cardiovascular	POSb	HMDB0014816		3961	114798-26-4	C07072	3824

### Sheet: Supplementary Table 2
Sample	Raw Data		Clean Data		Clean%	Q20%	Q30%	GC%
	Read	Base (G)	Read	Base (G)
AMI1	47270630	7.14	39739716	5.51	84.07	98.84	96.16	48.01
AMI2	53689780	8.11	47360868	6.66	88.21	98.78	95.97	49.93
AMI3	48667186	7.35	44488016	6.35	91.41	98.76	95.88	47.47
AMI4	46105258	6.96	41905018	5.96	90.89	98.68	95.75	51.23
AMI5	39563790	5.97	34091066	4.76	86.17	98.72	95.76	45.95
AMI6	44476030	6.72	38920516	5.45	87.51	98.83	96.07	47.45
AMI7	42565174	6.43	38505004	5.48	90.46	98.59	95.43	48.51
AMI8	37620398	5.68	33156372	4.66	88.13	98.72	95.78	45.28
AMI9	50485778	7.62	44124422	6.18	87.4	98.8	96.03	49.18
AMI10	52030930	7.86	47263362	6.73	90.84	98.76	95.92	49.27
AMI11	46686500	7.05	41603032	5.87	89.11	98.77	95.89	45.51
AMI12	63250894	9.55	54646662	7.61	86.4	98.82	96.06	47.73
AMI13	46547912	7.03	41230012	5.8	88.58	98.73	95.83	49.78
AMI14	39990618	6.04	38750068	5.69	96.9	98.47	95.09	47.81
AMI15	50524548	7.63	44377762	6.2	87.83	98.86	96.22	50.62
AMI16	51252638	7.74	45993810	6.53	89.74	98.77	95.9	46.41
AMI17	66918184	10.1	49112718	6.56	73.39	98.84	96.35	51.96
AMI18	44432772	6.71	41418054	5.98	93.22	98.68	95.62	45.93
AMI19	50838080	7.68	45752980	6.49	90	98.72	95.73	45.42
AMI20	44546068	6.73	41804192	6.06	93.84	98.7	95.66	46.43
AMI21	55821020	8.43	51135790	7.32	91.61	98.77	95.9	47.28
AMI22	44138960	6.66	37355608	5.18	84.63	98.85	96.16	47.14
AMI23	53384498	8.06	45593694	6.33	85.41	98.78	95.93	46.93
AMI24	41852422	6.28	35233424	4.86	84.18	97.97	93.8	47.54
AMI25	42328154	6.35	39446182	5.63	93.19	97.78	93.33	45.25
AMI26	40977344	6.15	38510728	5.52	93.98	97.37	92.46	43.71
AMI27	53378632	8.01	48318682	6.83	90.52	97.74	93.3	48.49
AMI28	43120748	6.47	38958604	5.5	90.35	98.01	93.89	48.86
AMI29	52518142	7.88	44865732	6.25	85.43	97.85	93.54	47.9
AMI30	52046126	7.81	40999442	5.63	78.78	97.95	93.76	46.26
control1	42835470	6.43	39306620	5.59	91.76	97.79	93.38	49.27
control2	63060912	9.52	56158418	7.99	89.05	98.75	95.88	48.5
control3	52409902	7.86	48910900	6.99	93.32	97.52	92.79	47.98
control4	46367160	6.96	36916438	5.13	79.62	97.71	93.21	46.43
control5	48222348	7.23	43575316	6.15	90.36	97.92	93.66	48.41
control6	55622366	8.34	50225810	7.11	90.3	97.91	93.61	45.26
control7	43586204	6.54	38691746	5.44	88.77	97.79	93.39	45.77
control8	46194420	6.93	42332358	6.03	91.64	97.83	93.45	48.89
control9	45170708	6.78	41772256	5.95	92.48	97.55	92.89	49.91
control10	51279964	7.69	46912192	6.64	91.48	97.77	93.33	47.18
control11	49364802	7.4	45200276	6.42	91.56	97.94	93.69	47.45
control12	44769436	6.72	38996002	5.42	87.1	97.91	93.68	51.73
control13	46548602	6.98	32131448	4.18	69.03	98.26	94.59	51.32
control14	49944978	7.49	46513244	6.67	93.13	97.72	93.23	48.15
control15	47464268	7.12	43049626	6.08	90.7	97.73	93.26	48.91
control16	38234098	5.74	36206822	5.21	94.7	97.09	91.93	50.17
control17	49884554	7.48	48507224	7.09	97.24	98.05	93.92	46.38
control18	45008332	6.75	42206260	6.05	93.77	97.53	92.83	46.19
control19	40445336	6.07	38230930	5.49	94.52	97.31	92.41	45.86
control20	44489354	6.67	41500400	5.94	93.28	97.38	92.51	45.45
control21	44595218	6.69	41050926	5.84	92.05	97.51	92.82	51.82
control22	39805238	5.97	35010788	4.93	87.96	97.61	93.06	47.46
control23	50095710	7.51	38683534	5.35	77.22	97.96	93.78	48.06
control24	47893710	7.18	41963996	5.87	87.62	98	93.88	48.07
control25	46954244	7.04	41745634	5.92	88.91	97.57	93.01	48.22
control26	44166956	6.63	39243018	5.6	88.85	97.37	92.53	45.69
